# Nuclear genetic control of mtDNA copy number and heteroplasmy in humans

**DOI:** 10.1101/2023.01.19.23284696

**Authors:** Rahul Gupta, Masahiro Kanai, Timothy J. Durham, Kristin Tsuo, Jason G. McCoy, Patrick F. Chinnery, Konrad J. Karczewski, Sarah E. Calvo, Benjamin M. Neale, Vamsi K. Mootha

## Abstract

Human mitochondria contain a high copy number, maternally transmitted genome (mtDNA) that encodes 13 proteins required for oxidative phosphorylation. Heteroplasmy arises when multiple mtDNA variants co-exist in an individual and can exhibit complex dynamics in disease and in aging. As all proteins involved in mtDNA replication and maintenance are nuclear-encoded, heteroplasmy levels can, in principle, be under nuclear genetic control, however this has never been shown in humans. Here, we develop algorithms to quantify mtDNA copy number (mtCN) and heteroplasmy levels using blood-derived whole genome sequences from 274,832 individuals of diverse ancestry and perform GWAS to identify nuclear loci controlling these traits. After careful correction for blood cell composition, we observe that mtCN declines linearly with age and is associated with 92 independent nuclear genetic loci. We find that nearly every individual carries heteroplasmic variants that obey two key patterns: (1) heteroplasmic single nucleotide variants are somatic mutations that accumulate sharply after age 70, while (2) heteroplasmic indels are maternally transmitted as mtDNA mixtures with resulting levels influenced by 42 independent nuclear loci involved in mtDNA replication, maintenance, and novel pathways. These nuclear loci do not appear to act by mtDNA mutagenesis, but rather, likely act by conferring a replicative advantage to specific mtDNA molecules. As an illustrative example, the most common heteroplasmy we identify is a length variant carried by >50% of humans at position m.302 within a G-quadruplex known to serve as a replication switch. We find that this heteroplasmic variant exerts *cis*-acting genetic control over mtDNA abundance and is itself under *trans*-acting genetic control of nuclear loci encoding protein components of this regulatory switch. Our study showcases how nuclear haplotype can privilege the replication of specific mtDNA molecules to shape mtCN and heteroplasmy dynamics in the human population.

## Supplementary tables 1-4 for "Nuclear genetic control of mtDNA copy number and heteroplasmy in humans"

### Sheet: Key
	Supplementary tables for Nuclear genetic control of mtDNA copy number and heteroplasmy in humans (Gupta et al.)
	Table 1	Sample sizes for each main GWAS in UKB and AoU
	Table 2	Clumped lead genome-wide significant SNPs for each main mtCN and heteroplasmy cross-ancestry meta analysis of GWAS in UKB
	Table 3	Variants within fine-mapping 95% credible set of each main cross-ancestry meta analysis of GWAS in UKB
	Table 4	Colocalized variants with colocalization PIP > 0.1 between main UKB GWAS and eQTL datasets

### Sheet: Table 1
phenotype_id	meta_ukb	AFR_ukb	AMR_ukb	CSA_ukb	EAS_ukb	EUR_ukb	MID_ukb	meta_aou	EUR_aou	AFR_aou	AMR_aou	EAS_aou	SAS_aou	type
7sdna_vs_dnaprimer	141254	2267	336	2951	823	134344	533							coverage_discrepancy
rna_vs_dnaprimer	141254	2267	336	2951	823	134344	533							coverage_discrepancy
chrM_146_T_C	1151					1151		359	359					heteroplasmy
chrM_152_T_C	956					956		312	312					heteroplasmy
chrM_16093_T_C	1145					1145		1100	667	302	131			heteroplasmy
chrM_16129_G_A	677					677		210	210					heteroplasmy
chrM_16179_CAA_C	1874			83	104	1687		2731	731	490	1167	343		heteroplasmy
chrM_16179_CA_C	4847	179		123	117	4428		3977	1415	1292	1009	261		heteroplasmy
chrM_16182_A_ACC	3829	144		87	75	3523		4151	1336	1128	1482	205		heteroplasmy
chrM_16182_A_AC	4898	188		110	89	4511		5222	1650	1539	1801	232		heteroplasmy
chrM_16182_A_C	1970			85	112	1773		2840	800	489	1204	347		heteroplasmy
chrM_16183_AC_A	7062	160		111		6791		3760	2083	1153	524			heteroplasmy
chrM_16183_A_ACCCC	1657			71	94	1492		2004	571	321	860	252		heteroplasmy
chrM_16183_A_ACCC	1920			83	103	1734		2311	656	385	987	283		heteroplasmy
chrM_16183_A_ACC	4720	113				4607		1074	674	232	168			heteroplasmy
chrM_16183_A_AC	5404			95		5309		1865	1065	508	292			heteroplasmy
chrM_16183_A_C	5892	194			165	5533		5953	1888	1601	1891	461	112	heteroplasmy
chrM_16189_T_C	493					493								heteroplasmy
chrM_16192_C_CT	597	73				524		634	153	481				heteroplasmy
chrM_16192_C_T	992	90				902		957	270	584	103			heteroplasmy
chrM_204_T_C	1130					1130		549	384	165				heteroplasmy
chrM_302_AC_A	538					538		318	209		109			heteroplasmy
chrM_302_A_ACCCC	2520			66	77	2377		1958	994	158	661	145		heteroplasmy
chrM_302_A_ACCC	20671	144	67	333	202	19839	86	9355	6028	828	1968	397	134	heteroplasmy
chrM_302_A_ACC	63779	813	196	1379	462	60678	251	24477	14587	3993	4720	753	424	heteroplasmy
chrM_302_A_AC	68500	958	186	1527	431	65137	261	34135	19340	6639	6667	928	561	heteroplasmy
chrM_513_G_GCA	1597					1597		481	481					heteroplasmy
chrM_567_A_ACCCCCCC	1738					1738		764	482	133	149			heteroplasmy
chrM_567_A_ACCCCCC	4122					4122		1975	1352	276	347			heteroplasmy
chrM_567_A_ACCCCC	5005			99		4906		2353	1640	311	402			heteroplasmy
chrM_567_A_ACCCC	5506			107		5399		2420	1721	302	397			heteroplasmy
chrM_567_A_ACCC	4660					4660		1840	1393	190	257			heteroplasmy
chrM_567_A_ACC	1480					1480		444	444					heteroplasmy
chrM_567_A_AC	813					813		275	275					heteroplasmy
chrM_567_A_C	474					474								heteroplasmy
chrM_955_A_ACC	733					733		282	282					heteroplasmy
chrM_955_A_AC	726					726		267	267					heteroplasmy
chrM_16311_T_C								189	189					heteroplasmy
chrM_513_G_GCACA								266	266					heteroplasmy
chrM_5894_A_ACCCCCCC								224		224				heteroplasmy
chrM_5894_A_ACCCCCCCC								288		288				heteroplasmy
chrM_5894_A_ACCCCCCCCC								288		288				heteroplasmy
chrM_5894_A_ACCCCCCCCCC								281		281				heteroplasmy
chrM_8270_C_CACCCCCTCT								151	151					heteroplasmy
chrM_955_A_ACCC								177	177					heteroplasmy
mtcn	163372	2138	381	3326	958	155998	571							mtdna_copy_number
raw_mtcn	163372	2138	381	3326	958	155998	571							mtdna_copy_number

### Sheet: Table 2
variant	phenotype_id	meta_pops	BETA	SE	Pvalue	Q	Pvalue_het	N	AF_Allele2
10:12698439:C:T	chrM_567_A_ACCCCC	CSA,EUR	-0.75984	0.13858	4.1824e-08	NA	NA	4906	0.99388
10:30588203:T:C	chrM_302_A_AC	AFR,AMR,CSA,EAS,EUR,MID	0.026681	0.0048911	4.897e-08	2.2026	0.82046	68500	0.47347
10:3445668:C:T	chrM_302_A_ACC	AFR,AMR,CSA,EAS,EUR,MID	-0.028476	0.0051371	2.9709e-08	3.512	0.62157	63779	0.41154
10:60145597:G:C	chrM_302_A_ACC	AFR,AMR,CSA,EAS,EUR,MID	-0.035476	0.0051013	3.5438e-12	3.0347	0.69464	63779	0.58524
10:60145597:G:C	chrM_302_A_AC	AFR,AMR,CSA,EAS,EUR,MID	0.04097	0.0049299	9.5264e-17	1.8737	0.86633	68500	0.58863
14:20936231:T:TA	chrM_16179_CAA_C	CSA,EAS,EUR	-0.22578	0.037834	2.4083e-09	0.41979	0.81067	1874	0.77653
14:20936231:T:TA	chrM_16182_A_ACC	AFR,CSA,EAS,EUR	-0.22121	0.026809	1.5675e-16	0.68586	0.87653	3829	0.76128
14:20936231:T:TA	chrM_16182_A_AC	AFR,CSA,EAS,EUR	-0.16815	0.024159	3.3975e-12	1.4938	0.6837	4898	0.76709
14:20938251:A:C	chrM_16179_CA_C	AFR,CSA,EAS,EUR	0.20627	0.023768	4.0095e-18	5.1791	0.15914	4847	0.78048
14:20938251:A:C	chrM_16182_A_C	CSA,EAS,EUR	0.24029	0.038013	2.5926e-10	1.7896	0.4087	1970	0.76371
14:20938251:A:C	chrM_16183_AC_A	AFR,CSA,EUR	0.24564	0.019054	4.995e-38	6.2218	0.044561	7062	0.76069
14:20938251:A:C	chrM_16183_A_ACCCC	CSA,EAS,EUR	-0.2409	0.037861	1.9824e-10	0.24523	0.62045	1586	0.75252
14:20938251:A:C	chrM_16183_A_ACC	AFR,EUR	-0.1802	0.023015	4.8882e-15	0.29232	0.58874	4720	0.7321
14:20938251:A:C	chrM_16183_A_AC	CSA,EUR	-0.1337	0.021822	8.963e-10	1.1122	0.2916	5404	0.74408
14:20938251:A:C	chrM_567_A_ACCCCCCC	EUR	-0.35155	0.036477	5.5523e-22	NA	NA	1738	0.70771
14:20938251:A:C	chrM_567_A_ACCCCCC	EUR	-0.23167	0.024797	9.4004e-21	NA	NA	4122	0.74976
14:20938251:A:C	chrM_567_A_ACCCC	CSA,EUR	0.17979	0.021954	2.6271e-16	4.1325	0.042068	5506	0.75663
14:20938251:A:C	chrM_955_A_AC	EUR	0.45748	0.060547	4.1653e-14	NA	NA	726	0.76309
17:29206433:G:A	chrM_302_A_AC	AFR,AMR,CSA,EAS,EUR,MID	-0.049522	0.0085946	8.3118e-09	1.389	0.92551	68500	0.90892
17:62476451:C:G	chrM_16179_CAA_C	CSA,EAS,EUR	-1.0123	0.16047	2.8173e-10	NA	NA	1687	0.98758
17:62476451:C:G	chrM_16182_A_ACC	AFR,CSA,EAS,EUR	-0.90512	0.1072	3.0836e-17	NA	NA	3523	0.98693
17:62476451:C:G	chrM_16183_AC_A	AFR,CSA,EUR	0.69084	0.088457	5.7234e-15	NA	NA	6791	0.99013
17:62476451:C:G	chrM_16183_A_AC	CSA,EUR	-0.9337	0.090278	4.5232e-25	NA	NA	5309	0.98723
17:62476451:C:G	chrM_16183_A_C	AFR,EAS,EUR	0.56538	0.099517	1.337e-08	NA	NA	5533	0.98966
17:62502435:A:G	chrM_302_A_ACC	AFR,AMR,CSA,EAS,EUR,MID	-0.031879	0.0054265	4.2377e-09	5.3786	0.37145	63779	0.6833
17:62502435:A:G	chrM_302_A_AC	AFR,AMR,CSA,EAS,EUR,MID	0.030089	0.0052515	1.0069e-08	1.702	0.88865	68500	0.68727
19:5705489:G:T	chrM_302_A_AC	AFR,AMR,CSA,EAS,EUR,MID	0.061672	0.0081709	4.4275e-14	5.2467	0.1546	67808	0.89752
19:619772:G:C	chrM_16183_A_ACC	AFR,EUR	-0.12725	0.020479	5.1718e-10	0.48897	0.48439	4720	0.52338
19:631028:A:G	chrM_16183_AC_A	AFR,CSA,EUR	0.10415	0.016448	2.4182e-10	0.50968	0.77504	7062	0.51716
1:20915418:C:G	chrM_302_A_AC	AFR,AMR,CSA,EAS,EUR,MID	-0.02921	0.0049058	2.6126e-09	2.9218	0.71204	68500	0.57571
1:2540208:GCA:G	chrM_16183_A_AC	CSA,EUR	-0.76076	0.13748	3.1372e-08	NA	NA	5309	0.99497
20:17920275:CCCA:C	chrM_16183_A_AC	CSA,EUR	-0.13234	0.020045	4.0534e-11	1.7819	0.18192	5404	0.3305
20:17921485:C:T	chrM_302_A_AC	AFR,AMR,CSA,EAS,EUR,MID	0.031905	0.0051334	5.129e-10	1.4552	0.91818	68500	0.33532
20:17968871:C:T	chrM_302_A_AC	AFR,AMR,CSA,EAS,EUR,MID	0.12013	0.019269	4.5301e-10	NA	NA	65137	0.98343
22:43528240:G:A	chrM_302_A_ACC	AFR,AMR,CSA,EAS,EUR,MID	0.05499	0.0053554	9.8154e-25	2.9414	0.70903	63779	0.33209
22:43529314:G:C	chrM_302_A_AC	AFR,AMR,CSA,EAS,EUR,MID	-0.074211	0.0051981	3.0721e-46	3.1272	0.68039	68500	0.32548
22:50944163:G:A	chrM_567_A_ACCCCCC	EUR	-0.12298	0.022314	3.5647e-08	NA	NA	4122	0.38587
2:74161881:C:CA	chrM_16183_AC_A	AFR,CSA,EUR	-0.14128	0.017584	9.4223e-16	2.3574	0.30768	7062	0.47324
2:74166053:G:A	chrM_16179_CA_C	AFR,CSA,EAS,EUR	-0.47226	0.057476	2.0907e-16	NA	NA	4428	0.96771
2:74166053:G:A	chrM_16182_A_ACC	AFR,CSA,EAS,EUR	0.44962	0.07491	1.9466e-09	NA	NA	3523	0.97516
2:74166053:G:A	chrM_16182_A_AC	AFR,CSA,EAS,EUR	0.38037	0.063257	1.8206e-09	NA	NA	4511	0.97251
2:74166053:G:A	chrM_16183_AC_A	AFR,CSA,EUR	-0.69944	0.047621	7.7401e-49	NA	NA	6791	0.96937
2:74166053:G:A	chrM_16183_A_ACC	AFR,EUR	0.39826	0.068365	5.6962e-09	NA	NA	4607	0.97743
2:74166053:G:A	chrM_567_A_ACCCCCC	EUR	0.40155	0.067197	2.2914e-09	NA	NA	4122	0.97295
2:74169128:C:G	chrM_16179_CA_C	AFR,CSA,EAS,EUR	-0.46261	0.068861	1.8425e-11	NA	NA	4428	0.97818
2:74177777:A:G	chrM_16182_A_ACC	AFR,CSA,EAS,EUR	0.47376	0.082361	8.8109e-09	NA	NA	3523	0.98027
2:74177777:A:G	chrM_16183_AC_A	AFR,CSA,EUR	-0.57629	0.055435	2.5906e-25	NA	NA	6791	0.97769
3:111698638:AT:A	chrM_302_A_ACC	AFR,AMR,CSA,EAS,EUR,MID	-0.042353	0.0061838	7.4398e-12	2.8771	0.71892	63779	0.793
3:111698638:AT:A	chrM_302_A_AC	AFR,AMR,CSA,EAS,EUR,MID	0.041192	0.0059941	6.3267e-12	3.1516	0.67662	68500	0.79557
7:135311120:G:A	chrM_955_A_AC	EUR	-0.35244	0.052898	2.6897e-11	NA	NA	726	0.5082
7:141224952:A:G	chrM_302_A_AC	AFR,AMR,CSA,EAS,EUR,MID	0.027262	0.0048318	1.6781e-08	1.5657	0.90536	68500	0.49593
7:141336974:G:A	chrM_302_A_ACC	AFR,AMR,CSA,EAS,EUR,MID	0.051113	0.0071749	1.0493e-12	6.4762	0.2626	63779	0.85718
7:141387528:A:G	chrM_302_A_AC	AFR,AMR,CSA,EAS,EUR,MID	-0.0621	0.0071522	3.8666e-18	0.45689	0.97756	68069	0.86528
7:141437510:T:C	chrM_302_A_AC	AFR,AMR,CSA,EAS,EUR,MID	0.071805	0.010657	1.6075e-11	6.1602	0.1875	68314	0.94456
7:141442213:G:A	chrM_16183_A_ACC	AFR,EUR	0.14243	0.019988	1.0347e-12	5.1378e-05	0.99428	4720	0.53595
7:141444414:G:C	chrM_16182_A_C	CSA,EAS,EUR	-0.20898	0.033011	2.4417e-10	0.49877	0.77928	1970	0.49555
7:141455695:C:T	chrM_16179_CAA_C	CSA,EAS,EUR	0.23241	0.032782	1.3467e-12	0.047223	0.97666	1874	0.5329
7:141455695:C:T	chrM_16183_A_ACCCC	CSA,EAS,EUR	0.27612	0.033243	9.8806e-17	0.093157	0.95449	1657	0.53322
7:141462045:G:A	chrM_302_A_AC	AFR,AMR,CSA,EAS,EUR,MID	0.10741	0.0048453	6.94e-109	2.6441	0.75465	68500	0.51654
7:141479342:ATT:A	chrM_302_A_ACC	AFR,AMR,CSA,EAS,EUR,MID	-0.08192	0.0050558	4.7914e-59	13.881	0.016385	63779	0.50519
7:141504747:CA:C	chrM_16183_A_AC	CSA,EUR	0.15918	0.018966	4.7323e-17	2.6021	0.10672	5404	0.51991
7:141573946:T:G	chrM_302_A_ACC	AFR,AMR,CSA,EAS,EUR,MID	0.05673	0.010255	3.171e-08	4.9498	0.29249	63317	0.93243
7:141573946:T:G	chrM_302_A_AC	AFR,AMR,CSA,EAS,EUR,MID	-0.056918	0.009788	6.0609e-09	1.3094	0.85979	68069	0.93093
7:141597721:T:C	chrM_302_A_AC	AFR,AMR,CSA,EAS,EUR,MID	-0.063176	0.010276	7.8363e-10	3.8823	0.048797	66664	0.94038
7:141648530:A:G	chrM_302_A_AC	AFR,AMR,CSA,EAS,EUR,MID	0.071517	0.0099842	7.8878e-13	1.2753	0.52852	66925	0.9347
7:141677469:GGTTT:G	chrM_302_A_AC	AFR,AMR,CSA,EAS,EUR,MID	0.042926	0.0057073	5.4246e-14	16.887	0.0047184	68500	0.6991
7:20487641:T:G	chrM_302_A_AC	AFR,AMR,CSA,EAS,EUR,MID	-0.0271	0.0048813	2.8288e-08	2.239	0.81518	68500	0.51963
X:65263822:C:T	chrM_302_A_AC	AFR,AMR,CSA,EAS,EUR,MID	-0.034486	0.0060273	1.0552e-08	2.7473	0.60097	68069	0.86591
10:102613616:C:T	mtcn	AFR,AMR,CSA,EAS,EUR,MID	0.14786	0.025405	5.871e-09	1.6309	0.20158	159324	0.99444
10:102613616:C:T	raw_mtcn	AFR,AMR,CSA,EAS,EUR,MID	0.14153	0.025195	1.938e-08	0.63267	0.42638	159324	0.99444
10:102648765:A:G	mtcn	AFR,AMR,CSA,EAS,EUR,MID	0.030314	0.0039513	1.6936e-14	1.2143	0.9435	163372	0.72394
10:102648765:A:G	raw_mtcn	AFR,AMR,CSA,EAS,EUR,MID	0.027433	0.0039187	2.5525e-12	3.3553	0.64538	163372	0.72394
10:102752345:T:G	mtcn	AFR,AMR,CSA,EAS,EUR,MID	0.16581	0.013069	6.9409e-37	2.6991	0.60937	162414	0.98118
10:102752345:T:G	raw_mtcn	AFR,AMR,CSA,EAS,EUR,MID	0.15339	0.012931	1.8626e-32	0.72525	0.94818	162414	0.98118
10:104337938:G:A	raw_mtcn	AFR,AMR,CSA,EAS,EUR,MID	-0.028544	0.0037515	2.771e-14	7.7597	0.16999	163372	0.68057
10:104358178:G:T	mtcn	AFR,AMR,CSA,EAS,EUR,MID	-0.039051	0.0040768	9.817e-22	3.7781	0.58179	163372	0.75301
10:59752882:T:A	mtcn	AFR,AMR,CSA,EAS,EUR,MID	0.021223	0.0035564	2.4107e-09	2.5711	0.76575	163372	0.45169
10:59752882:T:A	raw_mtcn	AFR,AMR,CSA,EAS,EUR,MID	0.020626	0.003528	5.0246e-09	3.8252	0.57485	163372	0.45169
10:59855400:A:C	mtcn	AFR,AMR,CSA,EAS,EUR,MID	0.019998	0.003529	1.4545e-08	6.4533	0.26458	163372	0.50978
10:60079516:C:T	mtcn	AFR,AMR,CSA,EAS,EUR,MID	-0.039509	0.0050533	5.3505e-15	3.3038	0.65327	163372	0.853
10:60079516:C:T	raw_mtcn	AFR,AMR,CSA,EAS,EUR,MID	-0.033888	0.005011	1.3542e-11	1.0249	0.96053	163372	0.853
10:60087772:A:AGCAGCATT	mtcn	AFR,AMR,CSA,EAS,EUR,MID	-0.071458	0.012388	8.0023e-09	5.5296	0.23714	162414	0.9777
10:60121414:A:G	mtcn	AFR,AMR,CSA,EAS,EUR,MID	0.028465	0.0052026	4.4683e-08	4.4585	0.3475	162414	0.86823
10:60140675:C:A	mtcn	AFR,AMR,CSA,EAS,EUR,MID	0.1294	0.017615	2.0429e-13	1.2438	0.53692	160282	0.9892
10:60140675:C:A	raw_mtcn	AFR,AMR,CSA,EAS,EUR,MID	0.11903	0.017536	1.1378e-11	1.6871	0.43017	160282	0.9892
10:60145079:A:G	mtcn	AFR,AMR,CSA,EAS,EUR,MID	-0.07441	0.0035822	7.7031e-96	4.8928	0.4291	163372	0.58199
10:60145079:A:G	raw_mtcn	AFR,AMR,CSA,EAS,EUR,MID	-0.060974	0.0035528	5.0866e-66	4.5968	0.46704	163372	0.58199
10:60153680:T:C	mtcn	AFR,AMR,CSA,EAS,EUR,MID	-0.099879	0.011029	1.3478e-19	1.1202	0.77219	162033	0.97338
10:60159859:T:C	mtcn	AFR,AMR,CSA,EAS,EUR,MID	-0.093242	0.0070396	4.8008e-40	0.77658	0.85506	160276	0.93216
10:60159859:T:C	raw_mtcn	AFR,AMR,CSA,EAS,EUR,MID	-0.072763	0.0069825	1.991e-25	0.67434	0.87922	160276	0.93216
10:60166809:A:C	raw_mtcn	AFR,AMR,CSA,EAS,EUR,MID	-0.078428	0.010282	2.3862e-14	3.4107	0.49158	162414	0.96878
10:60221006:C:T	mtcn	AFR,AMR,CSA,EAS,EUR,MID	0.058354	0.0087379	2.418e-11	2.5803	0.27522	159705	0.95719
10:60221006:C:T	raw_mtcn	AFR,AMR,CSA,EAS,EUR,MID	0.053976	0.0086705	4.809e-10	1.273	0.52913	159705	0.95719
10:65048306:C:A	mtcn	AFR,AMR,CSA,EAS,EUR,MID	0.051006	0.0035708	2.7565e-46	1.2603	0.93896	163372	0.58517
10:65048306:C:A	raw_mtcn	AFR,AMR,CSA,EAS,EUR,MID	0.035627	0.0035414	8.2931e-24	0.85686	0.97327	163372	0.58517
10:65166670:T:C	mtcn	AFR,AMR,CSA,EAS,EUR,MID	-0.032659	0.0055221	3.3348e-09	4.5818	0.33296	162414	0.88489
10:99073972:C:CCAGGTTCAAGCGAT	raw_mtcn	AFR,AMR,CSA,EAS,EUR,MID	0.028231	0.0035984	4.3175e-15	1.8858	0.86471	163372	0.4239
11:119016361:T:C	raw_mtcn	AFR,AMR,CSA,EAS,EUR,MID	-0.037579	0.0064439	5.4881e-09	4.1315	0.53064	163372	0.91868
11:309127:A:G	raw_mtcn	AFR,AMR,CSA,EAS,EUR,MID	0.023588	0.0037286	2.5107e-10	1.904	0.86227	163372	0.67029
11:3859856:T:A	mtcn	AFR,AMR,CSA,EAS,EUR,MID	-0.025424	0.003951	1.235e-10	4.7426	0.44809	163372	0.71863
11:3888497:G:A	mtcn	AFR,AMR,CSA,EAS,EUR,MID	0.022212	0.0038718	9.6489e-09	1.1536	0.94925	163372	0.70652
11:4115974:C:A	mtcn	AFR,AMR,CSA,EAS,EUR,MID	-0.036221	0.0039942	1.2077e-19	4.4343	0.48873	163372	0.73569
11:4115974:C:A	raw_mtcn	AFR,AMR,CSA,EAS,EUR,MID	-0.033327	0.0039628	4.1056e-17	3.5601	0.61431	163372	0.73569
11:9732956:C:G	raw_mtcn	AFR,AMR,CSA,EAS,EUR,MID	0.022698	0.0037811	1.9366e-09	6.0713	0.29935	163372	0.68954
12:109475012:G:T	raw_mtcn	AFR,AMR,CSA,EAS,EUR,MID	0.022402	0.0035472	2.6924e-10	0.72005	0.98185	163372	0.41863
12:120109284:AGGCACCTCTTCACAGGAC:A	mtcn	AFR,AMR,CSA,EAS,EUR,MID	-0.042579	0.0065732	9.3171e-11	1.4434	0.83662	162414	0.92093
12:120109284:AGGCACCTCTTCACAGGAC:A	raw_mtcn	AFR,AMR,CSA,EAS,EUR,MID	-0.040233	0.0065201	6.7986e-10	2.6847	0.61189	162414	0.92093
12:122216910:A:G	raw_mtcn	AFR,AMR,CSA,EAS,EUR,MID	-0.034361	0.0053792	1.6831e-10	8.3497	0.13799	163372	0.86916
12:27867727:G:A	mtcn	AFR,AMR,CSA,EAS,EUR,MID	0.034699	0.0047169	1.8915e-13	8.2432	0.14333	163372	0.83355
12:27895033:T:C	raw_mtcn	AFR,AMR,CSA,EAS,EUR,MID	0.032618	0.0047218	4.9158e-12	4.4195	0.49072	163372	0.83674
12:54596797:G:A	mtcn	AFR,AMR,CSA,EAS,EUR,MID	0.021386	0.0037585	1.2693e-08	3.0494	0.69237	163372	0.58424
12:54596797:G:A	raw_mtcn	AFR,AMR,CSA,EAS,EUR,MID	0.020994	0.0037278	1.7836e-08	3.0967	0.68508	163372	0.58424
12:54685880:C:T	mtcn	AFR,AMR,CSA,EAS,EUR,MID	0.06121	0.0070331	3.2286e-18	0.59856	0.89676	160276	0.9319
12:54685880:C:T	raw_mtcn	AFR,AMR,CSA,EAS,EUR,MID	0.045991	0.0069759	4.3153e-11	1.1715	0.75985	160276	0.9319
12:54723028:G:A	raw_mtcn	AFR,AMR,CSA,EAS,EUR,MID	-0.035756	0.0035374	5.0862e-24	3.002	0.69967	163372	0.52788
12:54729872:T:C	mtcn	AFR,AMR,CSA,EAS,EUR,MID	-0.050839	0.003566	4.0861e-46	2.333	0.8014	163372	0.53797
12:54778823:G:A	mtcn	AFR,AMR,CSA,EAS,EUR,MID	0.021612	0.0035607	1.2824e-09	5.0879	0.40525	163372	0.44418
14:101181189:G:A	raw_mtcn	AFR,AMR,CSA,EAS,EUR,MID	0.035702	0.0051322	3.4921e-12	1.9152	0.86075	163372	0.86647
14:20925154:T:G	mtcn	AFR,AMR,CSA,EAS,EUR,MID	0.020577	0.0035254	5.3246e-09	6.7376	0.2409	163372	0.5265
14:20938251:A:C	mtcn	AFR,AMR,CSA,EAS,EUR,MID	-0.029668	0.0040899	4.0486e-13	2.8689	0.72019	163372	0.7558
14:20939589:G:T	raw_mtcn	AFR,AMR,CSA,EAS,EUR,MID	-0.026689	0.0040211	3.1934e-11	0.95137	0.96639	163372	0.7442
14:65560024:TA:T	mtcn	AFR,AMR,CSA,EAS,EUR,MID	-0.019859	0.0035804	2.9134e-08	2.9298	0.71081	163372	0.58099
16:88535591:C:T	raw_mtcn	AFR,AMR,CSA,EAS,EUR,MID	0.021572	0.0037842	1.1941e-08	1.2886	0.9361	163372	0.67741
16:9047162:G:C	raw_mtcn	AFR,AMR,CSA,EAS,EUR,MID	0.024537	0.0044488	3.4773e-08	1.7531	0.88214	163372	0.80883
17:17705424:A:G	mtcn	AFR,AMR,CSA,EAS,EUR,MID	-0.05722	0.0099655	9.3658e-09	1.0093	0.31507	159324	0.96724
17:18073643:TTTTTA:T	mtcn	AFR,AMR,CSA,EAS,EUR,MID	-0.020059	0.0035947	2.4034e-08	1.9945	0.8499	163372	0.41194
17:18187621:T:C	raw_mtcn	AFR,AMR,CSA,EAS,EUR,MID	-0.030271	0.0035204	8.0623e-18	3.256	0.66058	163372	0.56876
17:18199150:G:A	mtcn	AFR,AMR,CSA,EAS,EUR,MID	0.028238	0.0041	5.6897e-12	1.5362	0.90885	163372	0.75632
17:18245603:C:G	mtcn	AFR,AMR,CSA,EAS,EUR,MID	-0.049765	0.0055403	2.6501e-19	2.8438	0.72405	163372	0.8856
17:37992281:C:T	raw_mtcn	AFR,AMR,CSA,EAS,EUR,MID	-0.027668	0.0037233	1.0768e-13	1.1458	0.94997	163372	0.67005
17:38113930:G:A	raw_mtcn	AFR,AMR,CSA,EAS,EUR,MID	-0.051617	0.0094659	4.953e-08	3.4933e-07	0.99953	159324	0.96005
17:38126395:G:T	raw_mtcn	AFR,AMR,CSA,EAS,EUR,MID	0.044527	0.0060357	1.6167e-13	1.1602	0.88461	162414	0.90522
17:38150613:C:A	raw_mtcn	AFR,AMR,CSA,EAS,EUR,MID	-0.051946	0.0034885	3.7935e-50	1.0166	0.96122	163372	0.46018
17:38246875:G:GT	raw_mtcn	AFR,AMR,CSA,EAS,EUR,MID	-0.025138	0.0036519	5.847e-12	1.5478	0.90748	163372	0.6175
17:38254689:T:C	raw_mtcn	AFR,AMR,CSA,EAS,EUR,MID	0.025347	0.0041855	1.3953e-09	6.2051	0.28677	163372	0.75484
17:56345363:C:T	raw_mtcn	AFR,AMR,CSA,EAS,EUR,MID	0.091727	0.015614	4.2322e-09	NA	NA	155998	0.9868
17:62476451:C:G	mtcn	AFR,AMR,CSA,EAS,EUR,MID	-0.10038	0.017754	1.5692e-08	6.0929e-05	0.99377	159324	0.98846
17:62476451:C:G	raw_mtcn	AFR,AMR,CSA,EAS,EUR,MID	-0.099956	0.017606	1.3682e-08	0.063864	0.80049	159324	0.98846
17:79654285:G:A	mtcn	AFR,AMR,CSA,EAS,EUR,MID	-0.045781	0.0051435	5.5519e-19	3.4107	0.49158	162414	0.86421
17:79655232:G:A	raw_mtcn	AFR,AMR,CSA,EAS,EUR,MID	-0.033309	0.0045866	3.8042e-13	1.3606	0.92857	163372	0.82128
18:42107662:C:T	mtcn	AFR,AMR,CSA,EAS,EUR,MID	-0.038102	0.0053758	1.3649e-12	2.4905	0.77792	163372	0.87708
18:42107662:C:T	raw_mtcn	AFR,AMR,CSA,EAS,EUR,MID	-0.03341	0.0053332	3.7377e-10	1.5987	0.90141	163372	0.87708
18:67523260:A:G	raw_mtcn	AFR,AMR,CSA,EAS,EUR,MID	0.026589	0.0034912	2.6138e-14	0.79486	0.97736	163372	0.52318
19:10642931:C:T	raw_mtcn	AFR,AMR,CSA,EAS,EUR,MID	-0.029208	0.0050098	5.5382e-09	2.6057	0.7605	163372	0.85654
19:1219702:G:A	raw_mtcn	AFR,AMR,CSA,EAS,EUR,MID	0.02332	0.0042312	3.5598e-08	1.6152	0.89941	163372	0.77546
19:17392629:G:A	mtcn	AFR,AMR,CSA,EAS,EUR,MID	-0.041445	0.0059507	3.2927e-12	5.3947	0.36963	163372	0.90186
19:17392629:G:A	raw_mtcn	AFR,AMR,CSA,EAS,EUR,MID	-0.034373	0.0058988	5.641e-09	4.4378	0.48825	163372	0.90186
19:17422036:A:G	mtcn	AFR,AMR,CSA,EAS,EUR,MID	0.028679	0.0045635	3.2894e-10	2.4465	0.78453	163372	0.81894
19:3179884:G:T	raw_mtcn	AFR,AMR,CSA,EAS,EUR,MID	-0.13498	0.021117	1.6337e-10	2.48	0.1153	159324	0.99302
19:44153100:A:G	raw_mtcn	AFR,AMR,CSA,EAS,EUR,MID	-0.03251	0.0048391	1.838e-11	9.8267	0.080298	163372	0.84784
19:45423944:C:T	raw_mtcn	AFR,AMR,CSA,EAS,EUR,MID	-0.071816	0.012303	5.3053e-09	2.3522	0.30848	159895	0.97774
19:5396107:T:C	mtcn	AFR,AMR,CSA,EAS,EUR,MID	-0.12123	0.02061	4.0577e-09	0.083005	0.77327	159324	0.99214
19:5454763:C:A	mtcn	AFR,AMR,CSA,EAS,EUR,MID	0.040565	0.0067285	1.651e-09	8.8414	0.11556	163372	0.076721
19:5476683:C:A	mtcn	AFR,AMR,CSA,EAS,EUR,MID	0.019693	0.0035817	3.836e-08	2.6963	0.74669	163372	0.52121
19:5477883:T:C	raw_mtcn	AFR,AMR,CSA,EAS,EUR,MID	0.022642	0.0040635	2.517e-08	5.1998	0.39199	163372	0.24201
19:5510412:A:G	mtcn	AFR,AMR,CSA,EAS,EUR,MID	0.025985	0.0037421	3.8072e-12	8.8714	0.1143	163372	0.42061
19:5510412:A:G	raw_mtcn	AFR,AMR,CSA,EAS,EUR,MID	0.024554	0.0037112	3.6837e-11	6.0185	0.30442	163372	0.42061
19:5518935:A:AG	mtcn	AFR,AMR,CSA,EAS,EUR,MID	0.026783	0.0035858	8.0712e-14	3.4712	0.62775	163372	0.41124
19:5518935:A:AG	raw_mtcn	AFR,AMR,CSA,EAS,EUR,MID	0.022215	0.0035562	4.1875e-10	2.6843	0.74851	163372	0.41124
19:5534286:G:T	raw_mtcn	AFR,AMR,CSA,EAS,EUR,MID	0.022605	0.0036315	4.8253e-10	4.7034	0.45314	163372	0.61708
19:5536420:G:A	mtcn	AFR,AMR,CSA,EAS,EUR,MID	0.024746	0.0036271	8.9382e-12	5.4673	0.36154	163372	0.61284
19:5554321:G:A	mtcn	AFR,AMR,CSA,EAS,EUR,MID	0.023317	0.0035336	4.1494e-11	5.0482	0.41003	163372	0.53734
19:55544203:C:A	mtcn	AFR,AMR,CSA,EAS,EUR,MID	0.027323	0.0048515	1.782e-08	1.5577	0.90632	163372	0.15768
19:55544203:C:A	raw_mtcn	AFR,AMR,CSA,EAS,EUR,MID	0.026392	0.0048103	4.1e-08	1.4101	0.92321	163372	0.15768
19:55700842:T:C	raw_mtcn	AFR,AMR,CSA,EAS,EUR,MID	0.027363	0.0041575	4.6588e-11	3.5132	0.62139	163372	0.76143
19:5598458:G:A	mtcn	AFR,AMR,CSA,EAS,EUR,MID	0.1557	0.019309	7.4068e-16	NA	NA	155998	0.0099145
19:5598458:G:A	raw_mtcn	AFR,AMR,CSA,EAS,EUR,MID	0.1305	0.019148	9.4193e-12	NA	NA	155998	0.0099145
19:5705617:T:C	raw_mtcn	AFR,AMR,CSA,EAS,EUR,MID	-0.023658	0.0038084	5.2279e-10	4.0513	0.54206	163372	0.30454
19:5711930:C:T	mtcn	AFR,AMR,CSA,EAS,EUR,MID	-0.13704	0.0061589	1.1023e-109	1.7736	0.77731	162414	0.90515
19:5711930:C:T	raw_mtcn	AFR,AMR,CSA,EAS,EUR,MID	-0.12057	0.0061082	9.8995e-87	2.9161	0.57196	162414	0.90515
19:5728367:CA:C	raw_mtcn	AFR,AMR,CSA,EAS,EUR,MID	-0.023793	0.0037382	1.9546e-10	6.4171	0.26772	163372	0.45577
19:5737557:CA:C	raw_mtcn	AFR,AMR,CSA,EAS,EUR,MID	-0.033501	0.0037503	4.1562e-19	10.108	0.072226	163372	0.45364
19:5742579:G:T	mtcn	AFR,AMR,CSA,EAS,EUR,MID	-0.034164	0.0035472	5.8922e-22	4.0554	0.54147	163372	0.51785
19:5751430:A:T	mtcn	AFR,AMR,CSA,EAS,EUR,MID	-0.021958	0.0038717	1.4161e-08	0.99626	0.96287	163372	0.44102
19:5755210:C:T	mtcn	AFR,AMR,CSA,EAS,EUR,MID	-0.10505	0.015376	8.3786e-12	0.074272	0.78521	159324	0.98573
19:5755210:C:T	raw_mtcn	AFR,AMR,CSA,EAS,EUR,MID	-0.095396	0.015249	3.9495e-10	1.7911	0.18079	159324	0.98573
19:5800981:C:T	mtcn	AFR,AMR,CSA,EAS,EUR,MID	-0.079825	0.010589	4.7509e-14	NA	NA	155998	0.97064
19:5800981:C:T	raw_mtcn	AFR,AMR,CSA,EAS,EUR,MID	-0.074885	0.010501	9.9304e-13	NA	NA	155998	0.97064
1:12042261:A:G	mtcn	AFR,AMR,CSA,EAS,EUR,MID	0.03148	0.0035333	5.1339e-19	3.4385	0.63272	163372	0.52348
1:12042261:A:G	raw_mtcn	AFR,AMR,CSA,EAS,EUR,MID	0.035023	0.0035047	1.6314e-23	2.3813	0.79425	163372	0.52348
1:159174683:T:C	raw_mtcn	AFR,AMR,CSA,EAS,EUR,MID	-0.27575	0.036778	6.4962e-14	27.783	4.0343e-06	159088	0.98512
1:159175494:C:T	raw_mtcn	AFR,AMR,CSA,EAS,EUR,MID	-0.094649	0.015476	9.6151e-10	1.0188	0.3128	159324	0.98696
1:161186303:G:A	raw_mtcn	AFR,AMR,CSA,EAS,EUR,MID	-0.038132	0.0057045	2.3169e-11	9.5059	0.09051	163372	0.89597
1:161623025:G:C	mtcn	AFR,AMR,CSA,EAS,EUR,MID	-0.03024	0.0055345	4.6556e-08	2.4237	0.65835	162414	0.88068
1:161623025:G:C	raw_mtcn	AFR,AMR,CSA,EAS,EUR,MID	-0.034437	0.0054892	3.5301e-10	4.7617	0.31264	162414	0.88068
1:240131920:C:G	mtcn	AFR,AMR,CSA,EAS,EUR,MID	-0.68049	0.12	1.4237e-08	NA	NA	2138	0.98
1:2996602:T:C	mtcn	AFR,AMR,CSA,EAS,EUR,MID	-0.027895	0.0041873	2.7035e-11	0.98412	0.96384	163372	0.23555
1:2996602:T:C	raw_mtcn	AFR,AMR,CSA,EAS,EUR,MID	-0.028636	0.0041521	5.322e-12	0.76321	0.97932	163372	0.23555
1:36943916:C:G	raw_mtcn	AFR,AMR,CSA,EAS,EUR,MID	-0.02729	0.0035416	1.3022e-14	2.387	0.7934	163372	0.42094
1:66069781:A:G	raw_mtcn	AFR,AMR,CSA,EAS,EUR,MID	0.02806	0.0050023	2.0296e-08	7.0039	0.22035	163372	0.85435
1:66111767:T:A	raw_mtcn	AFR,AMR,CSA,EAS,EUR,MID	-0.023049	0.0037436	7.4115e-10	3.7651	0.5837	163372	0.65319
20:1551485:C:T	raw_mtcn	AFR,AMR,CSA,EAS,EUR,MID	-0.022497	0.0036611	8.0066e-10	1.5897	0.90249	163372	0.34947
20:1791920:T:G	raw_mtcn	AFR,AMR,CSA,EAS,EUR,MID	0.020306	0.0036106	1.8664e-08	5.0973	0.40413	163372	0.39435
20:1796461:G:T	raw_mtcn	AFR,AMR,CSA,EAS,EUR,MID	-0.01978	0.0035677	2.9512e-08	4.8124	0.4392	163372	0.59875
20:1814266:A:G	raw_mtcn	AFR,AMR,CSA,EAS,EUR,MID	0.063603	0.010621	2.1174e-09	0.018083	0.89303	159324	0.97182
20:1818613:T:C	raw_mtcn	AFR,AMR,CSA,EAS,EUR,MID	-0.035881	0.0036059	2.5082e-23	6.1994	0.2873	163372	0.52616
20:1920578:C:T	mtcn	AFR,AMR,CSA,EAS,EUR,MID	0.025914	0.0037559	5.2116e-12	2.3858	0.79359	163372	0.65889
20:1924127:G:A	raw_mtcn	AFR,AMR,CSA,EAS,EUR,MID	0.048629	0.0039233	2.7823e-35	4.7161	0.4515	163372	0.72336
20:1926972:T:C	raw_mtcn	AFR,AMR,CSA,EAS,EUR,MID	0.027209	0.0049373	3.5725e-08	5.7737	0.32886	163372	0.85016
20:1945406:T:C	raw_mtcn	AFR,AMR,CSA,EAS,EUR,MID	0.028524	0.0045655	4.1655e-10	1.5102	0.91189	163372	0.8131
20:43276688:A:G	mtcn	AFR,AMR,CSA,EAS,EUR,MID	0.022547	0.003959	1.2328e-08	5.782	0.32801	163372	0.7228
20:57597970:A:C	mtcn	AFR,AMR,CSA,EAS,EUR,MID	-0.071583	0.0080687	7.2005e-19	4.5912	0.46777	163372	0.95002
21:36416840:T:C	mtcn	AFR,AMR,CSA,EAS,EUR,MID	-0.024131	0.0043911	3.8988e-08	5.8809	0.31799	163372	0.79976
21:44275979:T:C	mtcn	AFR,AMR,CSA,EAS,EUR,MID	0.021804	0.0037604	6.6926e-09	5.8426	0.32184	163372	0.66212
21:44323720:C:T	mtcn	AFR,AMR,CSA,EAS,EUR,MID	0.10863	0.007457	4.5565e-48	2.9952	0.55863	161234	0.9404
21:44323720:C:T	raw_mtcn	AFR,AMR,CSA,EAS,EUR,MID	0.095391	0.0073988	4.9472e-38	2.5787	0.6306	161234	0.9404
21:44365024:C:T	mtcn	AFR,AMR,CSA,EAS,EUR,MID	-0.020491	0.0035311	6.514e-09	3.3997	0.63861	163372	0.49913
21:44449341:C:T	raw_mtcn	AFR,AMR,CSA,EAS,EUR,MID	-0.021303	0.0036282	4.3181e-09	8.2655	0.1422	163372	0.59686
22:43529314:G:C	mtcn	AFR,AMR,CSA,EAS,EUR,MID	-0.047859	0.0037658	5.283e-37	1.0969	0.95438	163372	0.32927
22:43529314:G:C	raw_mtcn	AFR,AMR,CSA,EAS,EUR,MID	-0.040429	0.0037355	2.6844e-27	1.1616	0.94851	163372	0.32927
22:50619907:A:G	mtcn	AFR,AMR,CSA,EAS,EUR,MID	0.039066	0.0068636	1.2574e-08	5.6411	0.22761	162414	0.9285
22:50619907:A:G	raw_mtcn	AFR,AMR,CSA,EAS,EUR,MID	0.046612	0.0068071	7.5101e-12	4.5319	0.33878	162414	0.9285
22:50656109:A:C	raw_mtcn	AFR,AMR,CSA,EAS,EUR,MID	-0.044372	0.0067287	4.2686e-11	2.2303	0.52601	160276	0.92662
2:113866854:G:T	raw_mtcn	AFR,AMR,CSA,EAS,EUR,MID	0.019412	0.0035409	4.2033e-08	3.0416	0.69358	163372	0.58046
2:218999982:G:A	raw_mtcn	AFR,AMR,CSA,EAS,EUR,MID	-0.24114	0.032704	1.6627e-13	NA	NA	155998	0.99704
2:43678617:C:T	raw_mtcn	AFR,AMR,CSA,EAS,EUR,MID	0.038722	0.0058853	4.7224e-11	1.3055	0.86045	162414	0.90224
2:64881229:G:A	mtcn	AFR,AMR,CSA,EAS,EUR,MID	-0.02117	0.0035766	3.2392e-09	8.9802	0.10986	163372	0.55682
2:64881997:G:A	raw_mtcn	AFR,AMR,CSA,EAS,EUR,MID	-0.021319	0.0035525	1.9591e-09	7.7715	0.16928	163372	0.55715
2:68675572:C:A	mtcn	AFR,AMR,CSA,EAS,EUR,MID	0.11259	0.02062	4.7579e-08	0.094664	0.75833	159324	0.99196
2:68675572:C:A	raw_mtcn	AFR,AMR,CSA,EAS,EUR,MID	0.11352	0.02045	2.8415e-08	0.13229	0.71607	159324	0.99196
2:74142982:A:G	mtcn	AFR,AMR,CSA,EAS,EUR,MID	-0.066294	0.011583	1.0445e-08	3.6983	0.44838	162414	0.97318
2:74161881:C:CA	mtcn	AFR,AMR,CSA,EAS,EUR,MID	0.033966	0.0037975	3.741e-19	3.376	0.64223	163372	0.47139
2:74161881:C:CA	raw_mtcn	AFR,AMR,CSA,EAS,EUR,MID	0.030191	0.0037673	1.1105e-15	1.8822	0.86519	163372	0.47139
2:74166053:G:A	mtcn	AFR,AMR,CSA,EAS,EUR,MID	0.12948	0.010563	1.5211e-34	0.047031	0.82831	159324	0.97108
2:74166053:G:A	raw_mtcn	AFR,AMR,CSA,EAS,EUR,MID	0.1033	0.010475	6.1309e-23	0.012428	0.91124	159324	0.97108
2:74177777:A:G	mtcn	AFR,AMR,CSA,EAS,EUR,MID	0.10575	0.011926	7.5056e-19	2.9845	0.084065	159324	0.97746
2:74177777:A:G	raw_mtcn	AFR,AMR,CSA,EAS,EUR,MID	0.088707	0.011827	6.3572e-14	3.8118	0.050894	159324	0.97746
3:164998982:T:TA	raw_mtcn	AFR,AMR,CSA,EAS,EUR,MID	0.029117	0.0052933	3.7796e-08	1.6802	0.89138	163372	0.12408
3:168743961:G:A	raw_mtcn	AFR,AMR,CSA,EAS,EUR,MID	-0.035615	0.0059212	1.8011e-09	1.7377	0.88412	163372	0.90316
3:179066304:T:C	mtcn	AFR,AMR,CSA,EAS,EUR,MID	-0.061129	0.008891	6.1821e-12	1.4977	0.82705	161234	0.95831
3:179066304:T:C	raw_mtcn	AFR,AMR,CSA,EAS,EUR,MID	-0.056543	0.0088226	1.4659e-10	1.1691	0.88316	161234	0.95831
3:179144739:C:T	mtcn	AFR,AMR,CSA,EAS,EUR,MID	-0.019665	0.0036034	4.8345e-08	2.478	0.7798	163372	0.60149
3:184090266:C:T	raw_mtcn	AFR,AMR,CSA,EAS,EUR,MID	-0.020471	0.0035045	5.1775e-09	0.84278	0.97422	163372	0.46464
3:184093040:G:A	raw_mtcn	AFR,AMR,CSA,EAS,EUR,MID	-0.025344	0.0042317	2.1108e-09	1.6508	0.89504	163372	0.78017
3:39175004:C:T	mtcn	AFR,AMR,CSA,EAS,EUR,MID	-0.03862	0.0055047	2.2871e-12	10.338	0.066198	163372	0.88499
3:39175004:C:T	raw_mtcn	AFR,AMR,CSA,EAS,EUR,MID	-0.031075	0.0054588	1.251e-08	6.5657	0.255	163372	0.88499
4:102751014:G:C	mtcn	AFR,AMR,CSA,EAS,EUR,MID	-0.071762	0.012373	6.6264e-09	NA	NA	155998	0.9785
4:102777542:TAAAG:T	mtcn	AFR,AMR,CSA,EAS,EUR,MID	-0.02159	0.0036159	2.3585e-09	6.3422	0.27433	163372	0.60596
4:155485853:T:G	mtcn	AFR,AMR,CSA,EAS,EUR,MID	0.031685	0.0045035	1.9824e-12	3.3167	0.65129	163372	0.81222
4:155533035:G:C	mtcn	AFR,AMR,CSA,EAS,EUR,MID	-0.21004	0.027594	2.7006e-14	NA	NA	155998	0.99575
4:155533035:G:C	raw_mtcn	AFR,AMR,CSA,EAS,EUR,MID	-0.15429	0.027364	1.7173e-08	NA	NA	155998	0.99575
4:702972:T:C	raw_mtcn	AFR,AMR,CSA,EAS,EUR,MID	0.021241	0.0036016	3.6845e-09	5.5197	0.35579	163372	0.61133
4:74701512:G:A	raw_mtcn	AFR,AMR,CSA,EAS,EUR,MID	0.031673	0.0035973	1.3121e-18	5.3932	0.3698	163372	0.59925
4:74963049:C:T	raw_mtcn	AFR,AMR,CSA,EAS,EUR,MID	-0.036827	0.0035686	5.7258e-25	3.3253	0.64997	163372	0.40716
5:1285974:C:A	mtcn	AFR,AMR,CSA,EAS,EUR,MID	-0.022674	0.0038057	2.5577e-09	4.344	0.50102	163372	0.67448
5:131800975:T:A	raw_mtcn	AFR,AMR,CSA,EAS,EUR,MID	0.032351	0.0057341	1.683e-08	3.5846	0.61063	163372	0.89559
5:71728688:A:G	raw_mtcn	AFR,AMR,CSA,EAS,EUR,MID	-0.033363	0.0053775	5.4992e-10	0.87603	0.97193	163372	0.11986
5:88180196:T:C	mtcn	AFR,AMR,CSA,EAS,EUR,MID	-0.074647	0.0076252	1.249e-22	4.6866	0.45531	163372	0.94261
5:88180196:T:C	raw_mtcn	AFR,AMR,CSA,EAS,EUR,MID	-0.073431	0.0075627	2.7441e-22	3.126	0.68057	163372	0.94261
5:88282226:G:A	raw_mtcn	AFR,AMR,CSA,EAS,EUR,MID	-0.024775	0.0035718	4.0269e-12	1.8723	0.86652	163372	0.60788
5:88282553:G:A	mtcn	AFR,AMR,CSA,EAS,EUR,MID	-0.024353	0.0036011	1.3558e-11	3.6564	0.59986	163372	0.60894
6:135419018:T:C	raw_mtcn	AFR,AMR,CSA,EAS,EUR,MID	-0.056281	0.0040374	3.62e-44	1.5334	0.90918	163372	0.74765
6:135441245:C:T	raw_mtcn	AFR,AMR,CSA,EAS,EUR,MID	0.023794	0.0040832	5.6283e-09	4.8	0.44077	163372	0.75583
6:31003436:C:A	raw_mtcn	AFR,AMR,CSA,EAS,EUR,MID	0.019455	0.0035509	4.2787e-08	2.2408	0.81492	163372	0.40758
6:31270451:C:T	raw_mtcn	AFR,AMR,CSA,EAS,EUR,MID	0.020961	0.0036901	1.3448e-08	6.18	0.2891	163372	0.66417
6:31272553:G:A	raw_mtcn	AFR,AMR,CSA,EAS,EUR,MID	0.031197	0.0039949	5.7596e-15	4.075	0.53866	163372	0.73951
6:31440968:A:AT	raw_mtcn	AFR,AMR,CSA,EAS,EUR,MID	0.023334	0.0042466	3.9136e-08	3.4825	0.62604	163372	0.77824
6:31457484:C:T	raw_mtcn	AFR,AMR,CSA,EAS,EUR,MID	0.056501	0.0097871	7.7849e-09	1.2355	0.94142	163372	0.96599
6:31532519:GA:G	raw_mtcn	AFR,AMR,CSA,EAS,EUR,MID	0.021086	0.0036427	7.1053e-09	1.6346	0.89703	163372	0.38069
6:31756288:C:CA	raw_mtcn	AFR,AMR,CSA,EAS,EUR,MID	-0.023597	0.0042742	3.3773e-08	9.521	0.090003	163372	0.76619
6:31869673:C:T	raw_mtcn	AFR,AMR,CSA,EAS,EUR,MID	0.040231	0.0045268	6.2633e-19	0.84019	0.9744	163372	0.81436
6:32559673:T:G	raw_mtcn	AFR,AMR,CSA,EAS,EUR,MID	0.030488	0.0039004	5.4283e-15	10.308	0.066954	163372	0.70021
6:32689792:GCTC:G	raw_mtcn	AFR,AMR,CSA,EAS,EUR,MID	0.04098	0.0062104	4.1506e-11	1.5909	0.90235	163372	0.9038
6:33503619:G:A	raw_mtcn	AFR,AMR,CSA,EAS,EUR,MID	-0.077305	0.012356	3.9444e-10	0.24123	0.62332	159324	0.97797
6:33546930:T:C	raw_mtcn	AFR,AMR,CSA,EAS,EUR,MID	-0.031262	0.0038221	2.8584e-16	8.4877	0.13133	163372	0.29493
6:33548394:G:T	raw_mtcn	AFR,AMR,CSA,EAS,EUR,MID	-0.043367	0.0045501	1.5553e-21	0.9001	0.97021	163372	0.81954
6:33558658:G:A	raw_mtcn	AFR,AMR,CSA,EAS,EUR,MID	-0.020972	0.0036802	1.2073e-08	10.884	0.053732	163372	0.34316
7:101499930:G:A	mtcn	AFR,AMR,CSA,EAS,EUR,MID	0.24541	0.026195	7.3667e-21	0.013466	0.90762	159324	0.99517
7:101499930:G:A	raw_mtcn	AFR,AMR,CSA,EAS,EUR,MID	0.16716	0.025979	1.2376e-10	0.37032	0.54283	159324	0.99517
7:102003675:T:C	mtcn	AFR,AMR,CSA,EAS,EUR,MID	0.21887	0.034586	2.4787e-10	NA	NA	155998	0.99706
7:106367788:CT:C	raw_mtcn	AFR,AMR,CSA,EAS,EUR,MID	-0.027798	0.003511	2.4224e-15	2.038	0.84386	163372	0.55256
7:135346262:T:G	raw_mtcn	AFR,AMR,CSA,EAS,EUR,MID	0.019871	0.0035032	1.4103e-08	2.3854	0.79365	163372	0.5198
7:135349273:A:T	mtcn	AFR,AMR,CSA,EAS,EUR,MID	0.027811	0.0046297	1.8893e-09	2.5988	0.76155	163372	0.18874
7:14975159:T:C	mtcn	AFR,AMR,CSA,EAS,EUR,MID	-0.10559	0.018732	1.7337e-08	0.098367	0.7538	159324	0.99011
7:28295418:T:C	raw_mtcn	AFR,AMR,CSA,EAS,EUR,MID	0.021203	0.0035308	1.9134e-09	1.7656	0.88054	163372	0.55589
7:28724374:G:T	raw_mtcn	AFR,AMR,CSA,EAS,EUR,MID	0.042656	0.0038517	1.6634e-28	2.9654	0.70533	163372	0.70389
7:92100405:TG:T	raw_mtcn	AFR,AMR,CSA,EAS,EUR,MID	-0.12957	0.014626	8.1086e-19	3.0331	0.08158	159324	0.98421
7:92236829:A:G	raw_mtcn	AFR,AMR,CSA,EAS,EUR,MID	0.034532	0.0043133	1.1849e-15	6.6161	0.25079	163372	0.79212
7:92294223:C:T	raw_mtcn	AFR,AMR,CSA,EAS,EUR,MID	-0.094073	0.016795	2.1287e-08	0.7248	0.696	159895	0.98793
7:92296829:C:T	raw_mtcn	AFR,AMR,CSA,EAS,EUR,MID	-0.038423	0.0059386	9.7982e-11	1.4987	0.91322	163372	0.89909
7:92408370:C:T	mtcn	AFR,AMR,CSA,EAS,EUR,MID	-0.039753	0.005928	1.9994e-11	2.7093	0.74469	163372	0.9016
7:92408370:C:T	raw_mtcn	AFR,AMR,CSA,EAS,EUR,MID	-0.081996	0.0058795	3.3202e-44	4.226	0.51735	163372	0.9016
7:97877518:C:G	raw_mtcn	AFR,AMR,CSA,EAS,EUR,MID	-0.033027	0.0059367	2.6497e-08	6.9521	0.22423	163372	0.098497
8:103218144:ATTGCTATTATAAATAAGCTT:A	mtcn	AFR,AMR,CSA,EAS,EUR,MID	-0.039533	0.0072513	4.9858e-08	2.1043	0.83454	163372	0.93708
8:130618025:C:T	raw_mtcn	AFR,AMR,CSA,EAS,EUR,MID	-0.027538	0.0035576	9.9077e-15	3.2593	0.66007	163372	0.42877
8:144410798:A:G	mtcn	AFR,AMR,CSA,EAS,EUR,MID	-0.02316	0.0039841	6.1334e-09	3.2874	0.65578	163372	0.26478
8:144410798:A:G	raw_mtcn	AFR,AMR,CSA,EAS,EUR,MID	-0.022009	0.0039512	2.5423e-08	3.0682	0.68948	163372	0.26478
8:61722552:A:G	raw_mtcn	AFR,AMR,CSA,EAS,EUR,MID	0.031806	0.0057205	2.697e-08	2.254	0.813	163372	0.89179
8:6821617:T:C	mtcn	AFR,AMR,CSA,EAS,EUR,MID	-0.023005	0.0035536	9.5646e-11	3.6597	0.59937	163372	0.44472
8:6880963:T:C	mtcn	AFR,AMR,CSA,EAS,EUR,MID	0.02085	0.0036863	1.5488e-08	0.59315	0.98831	163372	0.34976
8:9183596:A:G	raw_mtcn	AFR,AMR,CSA,EAS,EUR,MID	0.037109	0.0060286	7.4859e-10	2.097	0.83557	163372	0.092528
9:136153875:C:T	mtcn	AFR,AMR,CSA,EAS,EUR,MID	0.027309	0.004351	3.4596e-10	5.9025	0.31582	163372	0.79429
9:4746539:C:T	raw_mtcn	AFR,AMR,CSA,EAS,EUR,MID	-0.031527	0.0035175	3.1657e-19	1.2387	0.94111	163372	0.51254
9:4763176:T:C	mtcn	AFR,AMR,CSA,EAS,EUR,MID	-0.020198	0.0035229	9.8395e-09	6.3723	0.27166	163372	0.47772
9:4827761:C:CGTGTGT	raw_mtcn	AFR,AMR,CSA,EAS,EUR,MID	-0.025821	0.00381	1.2256e-11	8.2168	0.14469	163372	0.34574
9:4840380:A:G	raw_mtcn	AFR,AMR,CSA,EAS,EUR,MID	-0.043745	0.0049808	1.5974e-18	0.73772	0.9466	162414	0.8572
9:91392686:TTC:T	raw_mtcn	AFR,AMR,CSA,EAS,EUR,MID	0.047366	0.0079966	3.1571e-09	3.9492	0.41292	162414	0.94739
X:118601473:T:C	raw_mtcn	AFR,AMR,CSA,EAS,EUR,MID	0.029758	0.0033691	1.0226e-18	5.5885	0.34834	163372	0.24576
X:118604553:T:TA	mtcn	AFR,AMR,CSA,EAS,EUR,MID	0.03534	0.0033953	2.27e-25	4.5397	0.47459	163372	0.24557
X:46615258:GA:G	raw_mtcn	AFR,AMR,CSA,EAS,EUR,MID	-0.01711	0.0030775	2.7031e-08	1.6083	0.90025	163372	0.49211
X:57426371:G:A	raw_mtcn	AFR,AMR,CSA,EAS,EUR,MID	0.018675	0.0033602	2.7324e-08	2.0117	0.84753	163372	0.26175

### Sheet: Table 3
variant	pheno	maf	beta	se	p	min_pip_inf	cs	interval_id	annotation
17:79670386:A:G	mtcn	0.22497	-0.035298	0.0042136	5.4223e-17	0.0043908	1	17:78154285-81154285	non-coding
20:1920578:C:T	mtcn	0.34111	0.025914	0.0037559	5.2116e-12	0.155	1	20:420578-3420578	non-coding
11:4115974:C:A	mtcn	0.26431	-0.036221	0.0039942	1.2077e-19	0.31603	1	11:2615974-5615974	non-coding
8:103216768:C:T	mtcn	0.06373	-0.037144	0.0071932	2.4207e-07	0.015796	1	8:101718144-104718144	non-coding
22:43528251:G:T	mtcn	0.33219	-0.047593	0.0037764	2.0421e-36	0.063863	1	22:42029314-45029314	non-coding
8:103216686:G:A	mtcn	0.06319	-0.038484	0.0072196	9.7946e-08	0.034862	1	8:101718144-104718144	non-coding
17:79670122:G:A	mtcn	0.13786	-0.044492	0.0051124	3.2343e-18	0.022953	1	17:78154285-81154285	non-coding
20:1920605:T:C	mtcn	0.28861	0.02631	0.0039511	2.7575e-11	0.017327	1	20:420578-3420578	non-coding
10:102754238:A:G	mtcn	0.21775	0.025846	0.0042698	1.4199e-09	0.061691	3	10:101252345-105858178	non-coding
17:18169947:A:G	mtcn	0.10731	-0.047628	0.0056777	4.9151e-17	0.003399	1	17:16745603-19745603	non-coding
1:12040324:A:G	mtcn	0.45137	0.030254	0.0035639	2.0811e-17	0.012028	1	1:10542261-13542261	non-coding
12:27915585:A:ATTT	mtcn	0.11765	0.039417	0.0055428	1.1489e-12	0.0087189	1	12:26367727-29367727	non-coding
4:155484015:C:T	mtcn	0.18881	0.031198	0.0044918	3.7676e-12	0.038092	2	4:154033035-157033035	non-coding
19:17403033:C:A	mtcn	0.2891	0.031576	0.003892	4.9447e-16	0.019206	1	19:15902095-18902095	non-coding
8:103216834:C:T	mtcn	0.06328	-0.038248	0.0072148	1.1502e-07	0.031004	1	8:101718144-104718144	non-coding
10:102754033:A:T	mtcn	0.21897	0.025408	0.0042706	2.6894e-09	0.035174	3	10:101252345-105858178	non-coding
12:27861446:A:G	mtcn	0.16675	0.034016	0.0047146	5.3909e-13	0.018152	1	12:26367727-29367727	non-coding
8:103216898:G:A	mtcn	0.06326	-0.038259	0.0072149	1.1409e-07	0.031247	1	8:101718144-104718144	non-coding
14:65569597:A:G	mtcn	0.42489	-0.019037	0.0035738	1.0001e-07	0.032716	1	14:64060024-67060024	non-coding
17:18226702:G:C	mtcn	0.10696	-0.048156	0.0056833	2.386e-17	0.0075041	1	17:16745603-19745603	non-coding
10:60159173:A:T	mtcn	0.02708	-0.096912	0.010894	5.7743e-19	3.6557e-05	5	10:58645079-61645079	non-coding
17:79617705:G:A	mtcn	0.14425	-0.042441	0.0050296	3.2201e-17	0.0024584	1	17:78154285-81154285	non-coding
1:12040479:T:C	mtcn	0.45268	0.030312	0.003566	1.892e-17	0.01358	1	1:10542261-13542261	non-coding
10:60145052:T:G	mtcn	0.02961	-0.091742	0.010585	4.4192e-18	1.9671e-05	5	10:58645079-61645079	non-coding
17:79669884:GGGAA:G	mtcn	0.136	-0.045134	0.0051557	2.0572e-18	0.036672	1	17:78154285-81154285	non-coding
X:118605577:G:A	mtcn	0.24633	0.03498	0.0033914	6.0788e-25	0.1009	1	X:117104553-120104553	non-coding
10:60145079:A:G	mtcn	0.41801	-0.07441	0.0035822	7.7031e-96	1	1	10:58645079-61645079	non-coding
17:18174442:CACTT:C	mtcn	0.10748	-0.047699	0.0056763	4.3502e-17	0.0037807	1	17:16745603-19745603	non-coding
19:17393925:C:A	mtcn	0.28949	0.031405	0.0038789	5.662e-16	0.018482	1	19:15902095-18902095	non-coding
17:79617830:G:A	mtcn	0.14429	-0.04249	0.0050298	2.9727e-17	0.0026544	1	17:78154285-81154285	non-coding
10:102756743:G:C	mtcn	0.21801	0.02574	0.0042712	1.6774e-09	0.05253	3	10:101252345-105858178	non-coding
19:17398085:C:A	mtcn	0.28902	0.031488	0.0038882	5.5691e-16	0.016366	1	19:15902095-18902095	non-coding
17:79674929:C:G	mtcn	0.13785	-0.0446	0.0051115	2.6545e-18	0.027858	1	17:78154285-81154285	non-coding
20:57594684:C:T	mtcn	0.04977	-0.070589	0.0080781	2.3653e-18	0.15105	1	20:56097970-59097970	non-coding
17:79634062:CTG:C	mtcn	0.16151	-0.040631	0.0047882	2.1448e-17	0.005207	1	17:78154285-81154285	non-coding
4:155483708:G:A	mtcn	0.18779	0.031673	0.0045031	2.0124e-12	0.069267	2	4:154033035-157033035	non-coding
4:155484511:G:A	mtcn	0.18881	0.0312	0.004492	3.7648e-12	0.038125	2	4:154033035-157033035	non-coding
11:4115487:T:C	mtcn	0.32767	-0.033381	0.0037691	8.2556e-19	0.03432	1	11:2615974-5615974	non-coding
4:155491759:G:A	mtcn	0.16786	0.031077	0.0047024	3.8779e-11	0.0037915	2	4:154033035-157033035	missense
4:155492720:C:G	mtcn	0.16721	0.031006	0.004714	4.7891e-11	0.0035818	2	4:154033035-157033035	non-coding
3:38991569:C:G	mtcn	0.11937	-0.034432	0.00544	2.4626e-10	0.0015843	1	3:37675004-40675004	non-coding
17:79634162:T:G	mtcn	0.16045	-0.041192	0.0047994	9.2669e-18	0.011369	1	17:78154285-81154285	non-coding
12:27864236:T:C	mtcn	0.16699	0.034164	0.0047126	4.1837e-13	0.023267	1	12:26367727-29367727	non-coding
17:79651490:C:A	mtcn	0.13951	-0.044364	0.0050869	2.7529e-18	0.026636	1	17:78154285-81154285	non-coding
10:102745062:G:T	mtcn	0.21822	0.025186	0.0042712	3.7065e-09	0.019497	3	10:101252345-105858178	non-coding
22:43528793:T:C	mtcn	0.33118	-0.047668	0.0037775	1.6658e-36	0.081088	1	22:42029314-45029314	non-coding
12:27860708:G:A	mtcn	0.16594	0.034421	0.0047246	3.2035e-13	0.030211	1	12:26367727-29367727	non-coding
17:79641534:C:T	mtcn	0.16586	-0.039678	0.0047371	5.4717e-17	0.0020213	1	17:78154285-81154285	non-coding
10:102746503:C:T	mtcn	0.21747	0.025477	0.0042732	2.4892e-09	0.02885	3	10:101252345-105858178	NA
17:18169244:G:A	mtcn	0.10731	-0.047624	0.0056777	4.9521e-17	0.0034729	1	17:16745603-19745603	non-coding
12:27908603:A:G	mtcn	0.16071	0.03335	0.0047899	3.3414e-12	0.003054	1	12:26367727-29367727	non-coding
19:17404072:T:A	mtcn	0.28917	0.031561	0.0038923	5.1157e-16	0.017899	1	19:15902095-18902095	non-coding
10:102757098:G:C	mtcn	0.01879	0.16477	0.0131	2.8114e-36	0.079939	1	10:101252345-105858178	non-coding
17:79675279:G:T	mtcn	0.22379	-0.035364	0.0042187	5.1776e-17	0.0042687	1	17:78154285-81154285	non-coding
14:20925154:T:G	mtcn	0.4735	0.020577	0.0035254	5.3246e-09	0.98219	2	14:19438251-22438251	missense
X:118604553:T:TA	mtcn	0.24557	0.03534	0.0033953	2.27e-25	0.26749	1	X:117104553-120104553	non-coding
19:17391328:G:A	mtcn	0.28892	0.031709	0.0038842	3.2469e-16	0.034003	1	19:15902095-18902095	non-coding
17:79675295:G:A	mtcn	0.2237	-0.035422	0.0042198	4.6916e-17	0.0046813	1	17:78154285-81154285	non-coding
22:43526496:C:T	mtcn	0.3328	-0.04753	0.0037801	2.9436e-36	0.045168	1	22:42029314-45029314	non-coding
17:79618270:G:A	mtcn	0.14428	-0.042407	0.0050311	3.4864e-17	0.0022777	1	17:78154285-81154285	non-coding
12:27862081:G:A	mtcn	0.16796	0.033867	0.0046968	5.5678e-13	0.017581	1	12:26367727-29367727	non-coding
9:136149830:G:A	mtcn	0.18333	0.027284	0.0045529	2.0643e-09	0.03446	1	9:134653875-137653875	non-coding
17:79649559:ACCGCGCC:A	mtcn	0.1428	-0.043326	0.0050397	8.1813e-18	0.0092996	1	17:78154285-81154285	non-coding
22:43529029:C:T	mtcn	0.3312	-0.047649	0.0037767	1.7065e-36	0.078326	1	22:42029314-45029314	non-coding
19:17402095:GT:G	mtcn	0.29197	0.032554	0.0038897	5.7885e-17	0.19418	1	19:15902095-18902095	non-coding
X:118604436:T:C	mtcn	0.24575	0.035182	0.0033948	3.63e-25	0.1674	1	X:117104553-120104553	synonymous
14:65568563:C:T	mtcn	0.39851	-0.017157	0.0036029	1.9169e-06	0.001709	1	14:64060024-67060024	non-coding
2:64870889:A:G	mtcn	0.45344	-0.019667	0.0035447	2.8857e-08	0.05538	1	2:63381229-66381229	non-coding
10:60159859:T:C	mtcn	0.06784	-0.093242	0.0070396	4.8008e-40	0.52118	3	10:58645079-61645079	non-coding
X:118601473:T:C	mtcn	0.24576	0.035315	0.0033959	2.4959e-25	0.24237	1	X:117104553-120104553	non-coding
10:102755062:C:G	mtcn	0.01873	0.16547	0.013116	1.7102e-36	0.14138	1	10:101252345-105858178	non-coding
9:136149711:A:T	mtcn	0.18068	0.027757	0.0045813	1.3708e-09	0.051544	1	9:134653875-137653875	non-coding
9:136149709:AC:A	mtcn	0.17543	0.027863	0.0046723	2.4699e-09	0.029134	1	9:134653875-137653875	non-coding
17:18175656:G:T	mtcn	0.10732	-0.047657	0.005677	4.6704e-17	0.0036384	1	17:16745603-19745603	non-coding
10:102757297:C:T	mtcn	0.01877	0.165	0.013112	2.5794e-36	0.090054	1	10:101252345-105858178	non-coding
4:155483170:C:T	mtcn	0.18882	0.03124	0.0044915	3.5139e-12	0.040625	2	4:154033035-157033035	non-coding
17:79639983:C:T	mtcn	0.1661	-0.039689	0.0047337	5.1043e-17	0.0021903	1	17:78154285-81154285	non-coding
8:103217686:T:C	mtcn	0.06371	-0.037224	0.0071928	2.2768e-07	0.017707	1	8:101718144-104718144	non-coding
9:136151579:TGGTGCAGGCGCAGGAAAAAATTGTGGCAATTCCTCA:T	mtcn	0.18361	0.027119	0.0045514	2.5478e-09	0.02823	1	9:134653875-137653875	non-coding
8:103217695:A:G	mtcn	0.0637	-0.03723	0.0071932	2.2694e-07	0.017758	1	8:101718144-104718144	non-coding
20:1921523:C:A	mtcn	0.34084	0.025605	0.003746	8.1787e-12	0.098138	1	20:420578-3420578	non-coding
22:43526704:C:T	mtcn	0.33764	-0.047653	0.0037671	1.1215e-36	0.1197	1	22:42029314-45029314	non-coding
17:18225527:G:A	mtcn	0.10681	-0.047906	0.0056861	3.6061e-17	0.004315	1	17:16745603-19745603	non-coding
4:155485138:G:A	mtcn	0.18879	0.031232	0.0044922	3.5872e-12	0.039877	2	4:154033035-157033035	non-coding
8:103215698:T:TC	mtcn	0.06469	-0.037871	0.0071884	1.3772e-07	0.030568	1	8:101718144-104718144	non-coding
14:20936077:A:G	mtcn	0.30393	-0.026288	0.0038399	7.6041e-12	0.77531	1	14:19438251-22438251	non-coding
17:18173677:C:T	mtcn	0.10743	-0.047666	0.0056771	4.612e-17	0.0036436	1	17:16745603-19745603	non-coding
10:102757442:A:G	mtcn	0.21792	0.02583	0.0042723	1.4848e-09	0.06096	3	10:101252345-105858178	non-coding
12:27860221:G:T	mtcn	0.16782	0.033826	0.0047004	6.1828e-13	0.01587	1	12:26367727-29367727	non-coding
4:155493319:T:C	mtcn	0.16728	0.031111	0.0047148	4.1511e-11	0.0040915	2	4:154033035-157033035	non-coding
19:17401859:G:A	mtcn	0.29228	0.03231	0.0038807	8.3815e-17	0.14368	1	19:15902095-18902095	non-coding
4:155533035:G:C	mtcn	0.00425	-0.21004	0.027594	2.7006e-14	0.99697	1	4:154033035-157033035	missense
22:43529314:G:C	mtcn	0.32927	-0.047859	0.0037658	5.283e-37	0.12681	1	22:42029314-45029314	missense
17:79634774:A:T	mtcn	0.16596	-0.039778	0.0047358	4.4871e-17	0.0024594	1	17:78154285-81154285	missense
14:20938251:A:C	mtcn	0.2442	-0.029668	0.0040899	4.0486e-13	0.062311	1	14:19438251-22438251	non-coding
19:17401792:C:CAAACAAA	mtcn	0.29185	0.032481	0.0038896	6.784e-17	0.17514	1	19:15902095-18902095	non-coding
4:155493419:A:T	mtcn	0.16728	0.031114	0.004715	4.1373e-11	0.0035651	2	4:154033035-157033035	non-coding
9:136151806:T:C	mtcn	0.20544	0.026965	0.0043546	5.934e-10	0.11499	1	9:134653875-137653875	non-coding
14:65568215:G:A	mtcn	0.39849	-0.017178	0.0036028	1.8595e-06	0.0020254	1	14:64060024-67060024	non-coding
9:136149399:G:A	mtcn	0.18307	0.027085	0.0045571	2.789e-09	0.025842	1	9:134653875-137653875	non-coding
22:43524487:CCT:C	mtcn	0.33863	-0.047569	0.0037745	2.0442e-36	0.068905	1	22:42029314-45029314	non-coding
17:79668897:C:T	mtcn	0.13648	-0.044816	0.0051328	2.5158e-18	0.029757	1	17:78154285-81154285	non-coding
22:43529517:C:T	mtcn	0.33119	-0.04764	0.0037759	1.7034e-36	0.076557	1	22:42029314-45029314	non-coding
12:27859990:C:T	mtcn	0.16688	0.034161	0.0047132	4.2318e-13	0.023004	1	12:26367727-29367727	non-coding
17:79675868:A:G	mtcn	0.22299	-0.035304	0.0042214	6.1095e-17	0.0031913	1	17:78154285-81154285	non-coding
4:155482743:G:A	mtcn	0.18909	0.030965	0.0044912	5.4e-12	0.027365	2	4:154033035-157033035	non-coding
17:79646837:C:T	mtcn	0.22923	-0.034924	0.0041868	7.3447e-17	0.0023231	1	17:78154285-81154285	non-coding
17:79635058:C:T	mtcn	0.16449	-0.039836	0.0047503	5.0244e-17	0.002258	1	17:78154285-81154285	non-coding
10:102752745:G:A	mtcn	0.21812	0.025543	0.0042713	2.2288e-09	0.037906	3	10:101252345-105858178	non-coding
8:103218144:ATTGCTATTATAAATAAGCTT:A	mtcn	0.06292	-0.039533	0.0072513	4.9858e-08	0.064537	1	8:101718144-104718144	non-coding
10:102744214:T:C	mtcn	0.21845	0.025179	0.0042705	3.7254e-09	0.019506	3	10:101252345-105858178	non-coding
X:118603844:T:G	mtcn	0.24567	0.035208	0.0033936	3.2301e-25	0.18856	1	X:117104553-120104553	missense
11:4158666:C:T	mtcn	0.34331	-0.032027	0.0037076	5.7161e-18	0.0073757	1	11:2615974-5615974	non-coding
17:79673088:G:A	mtcn	0.16336	-0.040486	0.0047693	2.0852e-17	0.0049341	1	17:78154285-81154285	non-coding
8:103215228:A:G	mtcn	0.06387	-0.037415	0.0071887	1.9429e-07	0.019714	1	8:101718144-104718144	non-coding
12:27865228:A:C	mtcn	0.16699	0.034142	0.0047123	4.3149e-13	0.02257	1	12:26367727-29367727	non-coding
4:155482577:GA:G	mtcn	0.18939	0.031245	0.0044938	3.5788e-12	0.039828	2	4:154033035-157033035	non-coding
19:17401404:C:G	mtcn	0.28996	0.031503	0.0038858	5.1862e-16	0.019389	1	19:15902095-18902095	non-coding
17:18176292:A:C	mtcn	0.10733	-0.048124	0.0056787	2.3601e-17	0.0072966	1	17:16745603-19745603	non-coding
17:79676109:C:A	mtcn	0.13556	-0.045405	0.0051483	1.1497e-18	0.059447	1	17:78154285-81154285	non-coding
10:102757934:C:T	mtcn	0.2179	0.025797	0.0042726	1.5626e-09	0.057323	3	10:101252345-105858178	non-coding
17:79642500:G:A	mtcn	0.14211	-0.043399	0.0050483	8.2008e-18	0.009303	1	17:78154285-81154285	non-coding
17:79628565:G:C	mtcn	0.14408	-0.042238	0.0050346	4.88e-17	0.0021351	1	17:78154285-81154285	non-coding
12:27859702:C:A	mtcn	0.16689	0.034192	0.0047135	4.044e-13	0.024044	1	12:26367727-29367727	non-coding
17:79642531:C:T	mtcn	0.14067	-0.043851	0.0050683	5.0628e-18	0.015169	1	17:78154285-81154285	non-coding
10:60160581:A:G	mtcn	0.02709	-0.097291	0.010898	4.3478e-19	4.3212e-05	5	10:58645079-61645079	non-coding
17:18173137:G:A	mtcn	0.11092	-0.048565	0.0056012	4.3017e-18	0.021528	1	17:16745603-19745603	non-coding
17:79676166:T:C	mtcn	0.22379	-0.03534	0.0042179	5.3581e-17	0.0041312	1	17:78154285-81154285	non-coding
8:6877468:G:C	mtcn	0.39238	0.023043	0.0037145	5.516e-10	0.14236	1	8:5321617-8321617	non-coding
8:103249693:T:C	mtcn	0.06485	-0.038443	0.0071419	7.3369e-08	0.044659	1	8:101718144-104718144	non-coding
22:43524000:A:T	mtcn	0.33777	-0.047677	0.003769	1.1232e-36	0.12017	1	22:42029314-45029314	non-coding
22:43523991:C:A	mtcn	0.33777	-0.047677	0.003769	1.1209e-36	0.12016	1	22:42029314-45029314	non-coding
20:1922283:T:G	mtcn	0.34406	0.025612	0.0037336	6.8874e-12	0.12542	1	20:420578-3420578	non-coding
17:79676299:A:G	mtcn	0.22387	-0.0353	0.004218	5.8102e-17	0.0038114	1	17:78154285-81154285	non-coding
4:155485853:T:G	mtcn	0.18778	0.031685	0.0045035	1.9824e-12	0.070374	2	4:154033035-157033035	non-coding
17:18171614:G:GTGTTCGTGGTTCA	mtcn	0.10642	-0.050807	0.0057929	1.7772e-18	0.051309	1	17:16745603-19745603	non-coding
19:17390291:T:C	mtcn	0.28891	0.031486	0.0038848	5.2771e-16	0.019732	1	19:15902095-18902095	non-coding
11:4117730:G:C	mtcn	0.34273	-0.032671	0.0037148	1.4343e-18	0.024407	1	11:2615974-5615974	non-coding
10:102749069:G:A	mtcn	0.01877	0.16594	0.0131	8.957e-37	0.29162	1	10:101252345-105858178	missense
11:4158308:G:A	mtcn	0.33983	-0.03221	0.0037105	3.935e-18	0.0099685	1	11:2615974-5615974	non-coding
17:79676362:AT:A	mtcn	0.22532	-0.035154	0.0042187	7.8876e-17	0.0023381	1	17:78154285-81154285	non-coding
14:65567601:C:A	mtcn	0.39848	-0.017176	0.0036024	1.8619e-06	0.0020257	1	14:64060024-67060024	non-coding
10:102752345:T:G	mtcn	0.01882	0.16581	0.013069	6.9409e-37	0.36964	1	10:101252345-105858178	non-coding
17:79672733:T:C	mtcn	0.22477	-0.034929	0.0042124	1.1144e-16	0.0022303	1	17:78154285-81154285	non-coding
14:65567515:G:T	mtcn	0.3987	-0.017219	0.0036022	1.7507e-06	0.0021461	1	14:64060024-67060024	non-coding
17:79672615:C:G	mtcn	0.13786	-0.044316	0.00511	4.2262e-18	0.017775	1	17:78154285-81154285	non-coding
17:79668226:A:G	mtcn	0.22538	-0.035573	0.0042142	3.1443e-17	0.0069495	1	17:78154285-81154285	non-coding
14:65571364:A:AT	mtcn	0.3985	-0.017408	0.0036108	1.4272e-06	0.0022619	1	14:64060024-67060024	non-coding
17:79672355:A:C	mtcn	0.16328	-0.040232	0.004771	3.3775e-17	0.0031272	1	17:78154285-81154285	non-coding
17:79672605:G:A	mtcn	0.13656	-0.044289	0.0051291	5.8817e-18	0.013346	1	17:78154285-81154285	non-coding
10:102758337:G:T	mtcn	0.2179	0.025767	0.0042733	1.6429e-09	0.054399	3	10:101252345-105858178	non-coding
8:103249373:G:C	mtcn	0.06509	-0.037903	0.0071301	1.0613e-07	0.033344	1	8:101718144-104718144	non-coding
20:1922534:G:C	mtcn	0.23506	0.028705	0.0041931	7.6006e-12	0.049191	1	20:420578-3420578	non-coding
10:102752162:C:T	mtcn	0.21889	0.025339	0.004272	3.0044e-09	0.030989	3	10:101252345-105858178	non-coding
1:12042261:A:G	mtcn	0.47652	0.03148	0.0035333	5.1339e-19	0.48152	1	1:10542261-13542261	non-coding
8:103249266:G:C	mtcn	0.0649	-0.037805	0.0071397	1.1903e-07	0.027728	1	8:101718144-104718144	non-coding
11:4158026:A:G	mtcn	0.33983	-0.032204	0.0037106	3.9929e-18	0.0098143	1	11:2615974-5615974	non-coding
19:17400765:T:C	mtcn	0.28898	0.031567	0.0038911	4.9596e-16	0.018069	1	19:15902095-18902095	non-coding
17:18167684:G:A	mtcn	0.10731	-0.047614	0.0056778	5.0308e-17	0.0033778	1	17:16745603-19745603	missense
1:12042443:C:T	mtcn	0.47275	0.030936	0.003528	1.807e-18	0.12513	1	1:10542261-13542261	non-coding
8:103249111:T:C	mtcn	0.06477	-0.037785	0.0071407	1.2133e-07	0.029501	1	8:101718144-104718144	non-coding
10:102758625:G:T	mtcn	0.21918	0.025433	0.004273	2.6483e-09	0.038403	3	10:101252345-105858178	non-coding
17:79676808:G:A	mtcn	0.22373	-0.035379	0.0042191	5.0522e-17	0.0043536	1	17:78154285-81154285	non-coding
12:27865969:T:C	mtcn	0.16897	0.033663	0.0046865	6.8242e-13	0.014409	1	12:26367727-29367727	non-coding
1:12042506:T:C	mtcn	0.47413	0.030845	0.00353	2.3706e-18	0.09967	1	1:10542261-13542261	non-coding
4:155486381:C:T	mtcn	0.1888	0.031244	0.0044923	3.527e-12	0.040665	2	4:154033035-157033035	non-coding
8:103219084:T:A	mtcn	0.06371	-0.037254	0.0071903	2.2056e-07	0.016936	1	8:101718144-104718144	non-coding
4:155486470:T:A	mtcn	0.1888	0.031248	0.0044924	3.5048e-12	0.04086	2	4:154033035-157033035	non-coding
20:1922914:G:C	mtcn	0.34416	0.025648	0.0037311	6.2383e-12	0.13858	1	20:420578-3420578	non-coding
10:102751706:G:A	mtcn	0.21804	0.025516	0.0042723	2.3382e-09	0.03516	3	10:101252345-105858178	non-coding
17:18167397:G:T	mtcn	0.10871	-0.048262	0.0056481	1.2878e-17	0.0090796	1	17:16745603-19745603	synonymous
14:20939589:G:T	mtcn	0.2558	-0.02908	0.0040547	7.3913e-13	0.11281	1	14:19438251-22438251	non-coding
14:65531855:C:CAG	mtcn	0.40972	-0.018144	0.0035918	4.3819e-07	0.0079552	1	14:64060024-67060024	non-coding
8:103214228:T:A	mtcn	0.06386	-0.037343	0.0071883	2.0467e-07	0.017607	1	8:101718144-104718144	non-coding
4:155486646:T:C	mtcn	0.1888	0.031241	0.0044924	3.5471e-12	0.040442	2	4:154033035-157033035	non-coding
17:18223979:G:T	mtcn	0.10679	-0.047962	0.0056854	3.2844e-17	0.0054346	1	17:16745603-19745603	non-coding
11:4162652:G:C	mtcn	0.33369	-0.032829	0.0037348	1.4935e-18	0.026171	1	11:2615974-5615974	non-coding
17:62476451:C:G	mtcn	0.01154	-0.10038	0.017754	1.5692e-08	0.94521	1	17:60976451-63976451	missense
20:57597971:G:C	mtcn	0.04985	-0.0714	0.0080786	9.7306e-19	0.36166	1	20:56097970-59097970	missense
20:57597970:A:C	mtcn	0.04998	-0.071583	0.0080687	7.2005e-19	0.48561	1	20:56097970-59097970	missense
17:79643497:T:C	mtcn	0.1445	-0.043517	0.0050315	5.1962e-18	0.015548	1	17:78154285-81154285	non-coding
4:155481541:G:A	mtcn	0.18879	0.031021	0.004494	5.0988e-12	0.028593	2	4:154033035-157033035	non-coding
4:155481511:G:A	mtcn	0.18886	0.031126	0.0044929	4.2753e-12	0.033776	2	4:154033035-157033035	non-coding
8:103219363:T:C	mtcn	0.06372	-0.037246	0.0071896	2.2134e-07	0.016929	1	8:101718144-104718144	non-coding
17:79677251:T:C	mtcn	0.22384	-0.035217	0.0042185	6.931e-17	0.0027225	1	17:78154285-81154285	non-coding
14:65566695:T:C	mtcn	0.39858	-0.017187	0.0036033	1.8426e-06	0.0017741	1	14:64060024-67060024	non-coding
12:27866428:A:G	mtcn	0.16885	0.033692	0.0046876	6.6014e-13	0.014881	1	12:26367727-29367727	non-coding
14:65525794:A:G	mtcn	0.40607	-0.018621	0.0036002	2.3132e-07	0.014712	1	14:64060024-67060024	non-coding
20:1923271:C:A	mtcn	0.27653	0.026512	0.0039587	2.1244e-11	0.018606	1	20:420578-3420578	non-coding
19:17406167:C:T	mtcn	0.29132	0.032282	0.0038854	9.6888e-17	0.11656	1	19:15902095-18902095	non-coding
18:42108868:G:A	mtcn	0.12398	-0.036937	0.0053444	4.804e-12	0.02675	1	18:40607662-43607662	non-coding
17:79638120:C:T	mtcn	0.13965	-0.044677	0.0050833	1.5106e-18	0.046323	1	17:78154285-81154285	non-coding
4:155481289:C:T	mtcn	0.18983	0.031128	0.0044829	3.82e-12	0.036717	2	4:154033035-157033035	non-coding
17:18177578:T:G	mtcn	0.10747	-0.047926	0.005675	3.037e-17	0.0057419	1	17:16745603-19745603	non-coding
10:102742763:C:A	mtcn	0.21769	0.025516	0.0042722	2.3355e-09	0.031751	3	10:101252345-105858178	non-coding
11:4118956:G:C	mtcn	0.34451	-0.03207	0.0037159	6.1084e-18	0.0074412	1	11:2615974-5615974	non-coding
17:79627115:CAAAAAAAGAAAAG:C	mtcn	0.14252	-0.043386	0.0050679	1.1188e-17	0.0086045	1	17:78154285-81154285	non-coding
20:1923623:T:G	mtcn	0.277	0.026522	0.0039557	2.0183e-11	0.020025	1	20:420578-3420578	non-coding
8:103213640:G:T	mtcn	0.06386	-0.037142	0.0071881	2.377e-07	0.016714	1	8:101718144-104718144	non-coding
4:155481006:C:T	mtcn	0.18879	0.031253	0.0044937	3.5285e-12	0.040329	2	4:154033035-157033035	non-coding
17:79644042:A:G	mtcn	0.16758	-0.039862	0.0047234	3.191e-17	0.0030163	1	17:78154285-81154285	non-coding
4:155487221:G:C	mtcn	0.18766	0.031662	0.0045047	2.0845e-12	0.067201	2	4:154033035-157033035	non-coding
20:1923674:G:A	mtcn	0.27687	0.026595	0.0039555	1.7744e-11	0.022466	1	20:420578-3420578	non-coding
14:65566261:C:A	mtcn	0.36997	-0.017649	0.0036479	1.3109e-06	0.0027823	1	14:64060024-67060024	non-coding
11:4156922:C:T	mtcn	0.33364	-0.032839	0.0037346	1.4539e-18	0.026877	1	11:2615974-5615974	non-coding
17:18221811:G:A	mtcn	0.10678	-0.04798	0.0056854	3.1973e-17	0.0056916	1	17:16745603-19745603	non-coding
10:60155791:C:T	mtcn	0.07392	0.0052582	0.0067838	0.43827	0.8399	2	10:58645079-61645079	non-coding
20:1923734:T:G	mtcn	0.34506	0.025665	0.003723	5.4395e-12	0.16343	1	20:420578-3420578	non-coding
17:79677750:T:C	mtcn	0.22385	-0.035205	0.0042188	7.1306e-17	0.0031368	1	17:78154285-81154285	non-coding
17:18177945:C:G	mtcn	0.10728	-0.047615	0.0056784	5.0557e-17	0.0034291	1	17:16745603-19745603	non-coding
10:60141574:T:C	mtcn	0.02888	-0.090987	0.010667	1.4656e-17	1.8694e-05	5	10:58645079-61645079	non-coding
11:4156851:T:C	mtcn	0.3432	-0.031983	0.0037077	6.3473e-18	0.0066557	1	11:2615974-5615974	non-coding
9:136153875:C:T	mtcn	0.20571	0.027309	0.004351	3.4596e-10	0.19133	1	9:134653875-137653875	non-coding
22:43522427:G:A	mtcn	0.33297	-0.047564	0.0037825	2.9021e-36	0.046332	1	22:42029314-45029314	non-coding
10:102750851:G:A	mtcn	0.21891	0.025279	0.004272	3.2722e-09	0.027419	3	10:101252345-105858178	non-coding
17:79654285:G:A	mtcn	0.13579	-0.045781	0.0051435	5.5519e-19	0.12365	1	17:78154285-81154285	non-coding
10:102750621:C:T	mtcn	0.2189	0.025035	0.0042721	4.6249e-09	0.016942	3	10:101252345-105858178	NA
10:102750623:T:C	mtcn	0.21887	0.025052	0.0042723	4.5218e-09	0.017929	3	10:101252345-105858178	NA
10:102750783:C:A	mtcn	0.2189	0.025277	0.004272	3.2825e-09	0.027191	3	10:101252345-105858178	non-coding
12:120109284:AGGCACCTCTTCACAGGAC:A	mtcn	0.07907	-0.042579	0.0065732	9.3171e-11	0.71925	1	12:118609284-121609284	non-coding
17:79637065:T:C	mtcn	0.14074	-0.043858	0.0050649	4.7475e-18	0.016264	1	17:78154285-81154285	non-coding
17:18223106:C:T	mtcn	0.10679	-0.047969	0.0056854	3.2506e-17	0.0056279	1	17:16745603-19745603	non-coding
20:1923972:C:T	mtcn	0.2348	0.028808	0.0041892	6.1251e-12	0.059975	1	20:420578-3420578	non-coding
1:12043717:G:A	mtcn	0.47318	0.031014	0.0035311	1.5901e-18	0.14175	1	1:10542261-13542261	non-coding
17:79678063:A:G	mtcn	0.136	-0.045146	0.0051437	1.6782e-18	0.041529	1	17:78154285-81154285	non-coding
17:79644695:G:A	mtcn	0.14223	-0.043568	0.005047	6.0056e-18	0.012501	1	17:78154285-81154285	non-coding
20:1924066:T:C	mtcn	0.27687	0.026312	0.0039559	2.9043e-11	0.013912	1	20:420578-3420578	non-coding
9:136154168:T:C	mtcn	0.20573	0.027081	0.0043498	4.7909e-10	0.14073	1	9:134653875-137653875	non-coding
20:1924127:G:A	mtcn	0.27664	0.026517	0.0039561	2.0467e-11	0.019505	1	20:420578-3420578	non-coding
17:79626524:GA:G	mtcn	0.14333	-0.042982	0.0050513	1.7529e-17	0.0055444	1	17:78154285-81154285	non-coding
9:136154304:C:T	mtcn	0.2054	0.027294	0.0043548	3.667e-10	0.18097	1	9:134653875-137653875	non-coding
17:18222339:C:T	mtcn	0.10684	-0.047979	0.0056857	3.2172e-17	0.0056382	1	17:16745603-19745603	non-coding
4:155487984:C:T	mtcn	0.18765	0.031663	0.0045048	2.0832e-12	0.067178	2	4:154033035-157033035	non-coding
1:12044164:C:T	mtcn	0.47454	0.030799	0.0035336	2.8845e-18	0.082282	1	1:10542261-13542261	non-coding
17:79611510:A:G	mtcn	0.14475	-0.042342	0.0050208	3.3621e-17	0.0023812	1	17:78154285-81154285	non-coding
17:18178728:C:T	mtcn	0.10632	-0.048477	0.005706	1.9661e-17	0.0081012	1	17:16745603-19745603	non-coding
18:42107662:C:T	mtcn	0.12292	-0.038102	0.0053758	1.3649e-12	0.090015	1	18:40607662-43607662	non-coding
12:27867727:G:A	mtcn	0.16645	0.034699	0.0047169	1.8915e-13	0.050349	1	12:26367727-29367727	missense
14:65533433:A:G	mtcn	0.4113	-0.018307	0.0035856	3.2985e-07	0.010478	1	14:64060024-67060024	non-coding
11:4156040:T:A	mtcn	0.33987	-0.032145	0.0037106	4.5902e-18	0.0085896	1	11:2615974-5615974	non-coding
17:79655046:C:T	mtcn	0.13733	-0.045364	0.0051219	8.229e-19	0.083403	1	17:78154285-81154285	non-coding
20:1924707:C:T	mtcn	0.27656	0.026485	0.0039543	2.1171e-11	0.018796	1	20:420578-3420578	non-coding
20:1924740:A:AT	mtcn	0.27645	0.026441	0.003956	2.3287e-11	0.017139	1	20:420578-3420578	non-coding
9:136154867:G:T	mtcn	0.20624	0.026443	0.004332	1.0335e-09	0.067747	1	9:134653875-137653875	non-coding
10:102733532:AT:A	mtcn	0.22953	0.025401	0.0043218	4.1663e-09	0.025907	3	10:101252345-105858178	non-coding
17:79655232:G:A	mtcn	0.17872	-0.040822	0.0046257	1.0951e-18	0.05824	1	17:78154285-81154285	non-coding
17:79678840:G:C	mtcn	0.13828	-0.044357	0.0051077	3.811e-18	0.019375	1	17:78154285-81154285	non-coding
4:155479803:C:A	mtcn	0.18888	0.031048	0.0044926	4.8146e-12	0.030094	2	4:154033035-157033035	non-coding
17:79683698:T:C	mtcn	0.22495	-0.035557	0.0042771	9.2913e-17	0.0019078	1	17:78154285-81154285	non-coding
9:136155000:C:T	mtcn	0.18267	0.027276	0.0045726	2.444e-09	0.029391	1	9:134653875-137653875	non-coding
4:155479689:G:A	mtcn	0.18888	0.031044	0.0044926	4.8469e-12	0.029913	2	4:154033035-157033035	non-coding
14:65564856:T:C	mtcn	0.40934	-0.017369	0.0035908	1.3175e-06	0.0028265	1	14:64060024-67060024	non-coding
17:79679153:C:T	mtcn	0.13829	-0.044353	0.0051078	3.842e-18	0.019203	1	17:78154285-81154285	non-coding
10:102760996:C:T	mtcn	0.21786	0.025785	0.0042767	1.6495e-09	0.053394	3	10:101252345-105858178	non-coding
14:65534084:A:C	mtcn	0.4115	-0.018739	0.003586	1.7359e-07	0.019447	1	14:64060024-67060024	non-coding
17:79665412:T:C	mtcn	0.22469	-0.035276	0.0042175	6.0549e-17	0.0040054	1	17:78154285-81154285	non-coding
17:79608968:G:A	mtcn	0.14418	-0.042175	0.0050305	5.1244e-17	0.0021322	1	17:78154285-81154285	non-coding
10:60154186:G:A	mtcn	0.06252	-0.094851	0.0073183	2.0425e-38	0.47413	3	10:58645079-61645079	non-coding
3:39188182:C:T	mtcn	0.11235	-0.038788	0.0055537	2.8658e-12	0.12141	1	3:37675004-40675004	non-coding
4:155479261:T:A	mtcn	0.18888	0.03103	0.0044925	4.9484e-12	0.029318	2	4:154033035-157033035	non-coding
3:39154864:C:T	mtcn	0.11513	-0.038278	0.0055024	3.4827e-12	0.10453	1	3:37675004-40675004	non-coding
10:102761458:A:G	mtcn	0.21813	0.025708	0.004276	1.8315e-09	0.047485	3	10:101252345-105858178	non-coding
3:39190942:C:T	mtcn	0.11249	-0.038245	0.0055502	5.5484e-12	0.064865	1	3:37675004-40675004	non-coding
3:38997222:T:A	mtcn	0.12175	-0.033762	0.0053881	3.7034e-10	0.0011154	1	3:37675004-40675004	NA
17:79679848:G:C	mtcn	0.22464	-0.035526	0.0042198	3.8021e-17	0.0053209	1	17:78154285-81154285	non-coding
10:60153680:T:C	mtcn	0.02662	-0.099879	0.011029	1.3478e-19	9.2328e-05	5	10:58645079-61645079	non-coding
10:60153675:AT:A	mtcn	0.02676	-0.098734	0.010983	2.481e-19	6.3693e-05	5	10:58645079-61645079	non-coding
10:102762127:A:G	mtcn	0.21821	0.025773	0.004279	1.7122e-09	0.050191	3	10:101252345-105858178	non-coding
19:17408737:T:C	mtcn	0.28523	0.031663	0.0039231	6.9789e-16	0.013125	1	19:15902095-18902095	non-coding
10:102740271:T:C	mtcn	0.21781	0.025617	0.0042725	2.0259e-09	0.037807	3	10:101252345-105858178	non-coding
3:39175004:C:T	mtcn	0.11501	-0.03862	0.0055047	2.2871e-12	0.15598	1	3:37675004-40675004	non-coding
17:79682650:G:A	mtcn	0.13939	-0.04399	0.0051136	7.7908e-18	0.009288	1	17:78154285-81154285	non-coding
3:38997469:G:A	mtcn	0.12175	-0.033766	0.0053882	3.6862e-10	0.0011197	1	3:37675004-40675004	NA
11:4165529:A:G	mtcn	0.33994	-0.032108	0.003711	5.0542e-18	0.007841	1	11:2615974-5615974	non-coding
10:102761801:C:T	mtcn	0.21804	0.025847	0.0042781	1.5244e-09	0.058786	3	10:101252345-105858178	non-coding
22:43520263:A:G	mtcn	0.32847	-0.047659	0.0037728	1.3996e-36	0.029382	1	22:42029314-45029314	non-coding
4:155478641:T:C	mtcn	0.18985	0.031042	0.0044826	4.3579e-12	0.032404	2	4:154033035-157033035	non-coding
14:65523015:G:A	mtcn	0.40414	-0.018897	0.0036062	1.6048e-07	0.020937	1	14:64060024-67060024	non-coding
3:39155379:G:A	mtcn	0.1122	-0.037888	0.0055594	9.4169e-12	0.042221	1	3:37675004-40675004	non-coding
12:27903694:T:C	mtcn	0.16889	0.034514	0.0047064	2.2429e-13	0.042269	1	12:26367727-29367727	non-coding
12:27903572:CA:C	mtcn	0.16759	0.03408	0.0047426	6.6686e-13	0.014766	1	12:26367727-29367727	non-coding
10:60164672:T:G	mtcn	0.0283	-0.095106	0.01073	7.725e-19	0.0002101	5	10:58645079-61645079	NA
4:155478389:A:T	mtcn	0.18888	0.031	0.0044923	5.1769e-12	0.028083	2	4:154033035-157033035	non-coding
4:155478278:A:G	mtcn	0.18889	0.030997	0.0044923	5.2028e-12	0.027956	2	4:154033035-157033035	non-coding
14:65575254:C:CA	mtcn	0.42443	0.019512	0.003594	5.666e-08	0.056536	1	14:64060024-67060024	NA
12:27869702:C:T	mtcn	0.16721	0.034254	0.0047105	3.5487e-13	0.027353	1	12:26367727-29367727	non-coding
14:65535391:G:C	mtcn	0.4054	-0.018589	0.003595	2.3303e-07	0.01461	1	14:64060024-67060024	NA
17:79680674:A:G	mtcn	0.22466	-0.035396	0.0042195	4.9179e-17	0.0035517	1	17:78154285-81154285	non-coding
17:79657136:G:C	mtcn	0.14249	-0.043621	0.0050432	5.1712e-18	0.014495	1	17:78154285-81154285	non-coding
12:27869926:G:GA	mtcn	0.16487	0.034572	0.0047693	4.202e-13	0.023153	1	12:26367727-29367727	non-coding
17:79663931:T:C	mtcn	0.225	-0.035209	0.0042144	6.5782e-17	0.0030781	1	17:78154285-81154285	synonymous
14:65522223:T:A	mtcn	0.40537	-0.018613	0.0036066	2.4605e-07	0.013868	1	14:64060024-67060024	non-coding
10:60165306:A:C	mtcn	0.02832	-0.09561	0.010729	5.0541e-19	0.00027559	5	10:58645079-61645079	NA
10:60165386:A:G	mtcn	0.0289	-0.092268	0.010656	4.7625e-18	7.2096e-05	5	10:58645079-61645079	NA
8:103244903:G:A	mtcn	0.06554	-0.036616	0.0070889	2.401e-07	0.015296	1	8:101718144-104718144	non-coding
17:79681078:A:G	mtcn	0.22462	-0.035322	0.0042199	5.7493e-17	0.0036208	1	17:78154285-81154285	non-coding
10:102735835:C:G	mtcn	0.21865	0.025049	0.0042725	4.5485e-09	0.015599	3	10:101252345-105858178	non-coding
17:79681433:A:G	mtcn	0.22465	-0.035345	0.0042198	5.4741e-17	0.0037806	1	17:78154285-81154285	non-coding
17:79681220:T:C	mtcn	0.13917	-0.044207	0.0050984	4.2927e-18	0.016398	1	17:78154285-81154285	non-coding
11:4153408:A:G	mtcn	0.3325	-0.032495	0.0037443	4.0098e-18	0.010152	1	11:2615974-5615974	non-coding
11:4153407:C:T	mtcn	0.33221	-0.032518	0.0037457	3.9122e-18	0.010331	1	11:2615974-5615974	non-coding
8:103244599:A:C	mtcn	0.06539	-0.037136	0.0070956	1.6623e-07	0.021806	1	8:101718144-104718144	non-coding
14:65576165:C:T	mtcn	0.42369	0.019024	0.0035788	1.0629e-07	0.030841	1	14:64060024-67060024	NA
8:103244557:G:A	mtcn	0.06839	-0.03681	0.0070008	1.4561e-07	0.031663	1	8:101718144-104718144	non-coding
8:103223564:T:C	mtcn	0.06485	-0.037397	0.0071231	1.5195e-07	0.022407	1	8:101718144-104718144	non-coding
11:4153231:T:C	mtcn	0.3399	-0.032184	0.0037103	4.1656e-18	0.0094361	1	11:2615974-5615974	non-coding
12:27902262:C:CA	mtcn	0.16484	0.034814	0.0047822	3.3417e-13	0.028922	1	12:26367727-29367727	non-coding
10:102738551:A:G	mtcn	0.21839	0.025101	0.004272	4.2091e-09	0.015975	3	10:101252345-105858178	non-coding
12:27870807:G:A	mtcn	0.1673	0.034409	0.004708	2.6984e-13	0.03566	1	12:26367727-29367727	non-coding
14:65562306:C:G	mtcn	0.399	-0.017187	0.0036021	1.8292e-06	0.0017882	1	14:64060024-67060024	non-coding
17:79658100:C:T	mtcn	0.14194	-0.043759	0.0050507	4.5536e-18	0.016324	1	17:78154285-81154285	non-coding
11:4152915:G:A	mtcn	0.34323	-0.031967	0.0037075	6.564e-18	0.0064477	1	11:2615974-5615974	non-coding
8:103209447:G:A	mtcn	0.06444	-0.036923	0.0071616	2.5274e-07	0.016526	1	8:101718144-104718144	NA
2:64881229:G:A	mtcn	0.44318	-0.02117	0.0035766	3.2392e-09	0.46689	1	2:63381229-66381229	non-coding
3:39157441:T:C	mtcn	0.11469	-0.038234	0.0055084	3.8946e-12	0.094533	1	3:37675004-40675004	non-coding
3:39172642:G:A	mtcn	0.11468	-0.038351	0.0055094	3.3768e-12	0.10819	1	3:37675004-40675004	non-coding
10:60166809:A:C	mtcn	0.03122	-0.094047	0.010397	1.4891e-19	0.00070953	5	10:58645079-61645079	NA
14:65520616:G:A	mtcn	0.40402	-0.01912	0.0036061	1.1444e-07	0.029015	1	14:64060024-67060024	non-coding
17:79658940:C:A	mtcn	0.14195	-0.043737	0.0050505	4.7252e-18	0.01578	1	17:78154285-81154285	non-coding
1:2993740:G:T	mtcn	0.18365	0.027399	0.0045434	1.6344e-09	0.022913	1	1:1496602-4496602	non-coding
17:18239266:CTCT:C	mtcn	0.10625	-0.047992	0.0057029	3.9156e-17	0.0038263	1	17:16745603-19745603	non-coding
12:120146925:G:A	mtcn	0.07243	-0.042983	0.0067818	2.3284e-10	0.27278	1	12:118609284-121609284	non-coding
2:64881997:G:A	mtcn	0.44285	-0.021157	0.0035811	3.4659e-09	0.43735	1	2:63381229-66381229	non-coding
12:27901052:T:C	mtcn	0.16582	0.033386	0.0047415	1.9046e-12	0.0052712	1	12:26367727-29367727	non-coding
14:65577612:T:C	mtcn	0.4237	0.019018	0.0035804	1.0864e-07	0.030184	1	14:64060024-67060024	NA
11:4168308:G:T	mtcn	0.33983	-0.032169	0.0037116	4.4235e-18	0.0088982	1	11:2615974-5615974	non-coding
2:74177777:A:G	mtcn	0.02254	0.10575	0.011926	7.5056e-19	0.99978	2	2:72666053-75666053	missense
11:4124372:G:A	mtcn	0.33388	-0.032913	0.0037387	1.3276e-18	0.02939	1	11:2615974-5615974	non-coding
8:103225223:A:C	mtcn	0.06472	-0.03776	0.007129	1.1787e-07	0.027294	1	8:101718144-104718144	non-coding
8:103242709:C:T	mtcn	0.06544	-0.037208	0.0070945	1.5655e-07	0.024935	1	8:101718144-104718144	non-coding
19:5711930:C:T	mtcn	0.09485	-0.13704	0.0061589	1.1023e-109	1	1	19:4211930-7211930	missense
3:39171676:C:T	mtcn	0.11914	-0.037075	0.0054419	9.5712e-12	0.042293	1	3:37675004-40675004	non-coding
9:136141870:C:T	mtcn	0.18291	0.027022	0.004558	3.0582e-09	0.023647	1	9:134653875-137653875	non-coding
10:60167804:A:G	mtcn	0.02596	-0.096752	0.011137	3.6975e-18	6.4903e-05	5	10:58645079-61645079	NA
17:79659847:C:T	mtcn	0.14195	-0.043732	0.0050507	4.7768e-18	0.01563	1	17:78154285-81154285	non-coding
8:103225794:G:A	mtcn	0.06472	-0.037766	0.0071289	1.1731e-07	0.029448	1	8:101718144-104718144	non-coding
8:103207648:G:A	mtcn	0.06457	-0.036929	0.0071556	2.4588e-07	0.015247	1	8:101718144-104718144	NA
8:103225922:AAT:A	mtcn	0.06532	-0.036843	0.0071004	2.1158e-07	0.014155	1	8:101718144-104718144	non-coding
11:4169301:G:A	mtcn	0.34264	-0.031927	0.0037121	7.9062e-18	0.0054172	1	11:2615974-5615974	non-coding
17:79660187:C:T	mtcn	0.14048	-0.044062	0.0050733	3.7864e-18	0.020119	1	17:78154285-81154285	non-coding
14:65560024:TA:T	mtcn	0.41901	-0.019859	0.0035804	2.9134e-08	0.10604	1	14:64060024-67060024	non-coding
14:65578874:T:C	mtcn	0.42377	0.019248	0.0035803	7.6066e-08	0.042557	1	14:64060024-67060024	NA
10:60168474:T:C	mtcn	0.02835	-0.094354	0.010698	1.1508e-18	0.00018897	5	10:58645079-61645079	NA
17:18208734:G:A	mtcn	0.10731	-0.047718	0.0056774	4.2838e-17	0.0041169	1	17:16745603-19745603	non-coding
14:65579068:C:CT	mtcn	0.3341	-0.02169	0.0040514	8.6207e-08	0.032747	1	14:64060024-67060024	NA
10:60168645:A:G	mtcn	0.03224	-0.083624	0.010343	6.2035e-16	3.5769e-05	5	10:58645079-61645079	NA
21:44323720:C:T	mtcn	0.0596	0.10863	0.007457	4.5565e-48	1	1	21:42823720-45823720	pLoF
8:103241507:A:C	mtcn	0.06464	-0.037712	0.0071405	1.2819e-07	0.027284	1	8:101718144-104718144	non-coding
14:65539318:A:G	mtcn	0.41829	-0.019709	0.0035818	3.7434e-08	0.083682	1	14:64060024-67060024	non-coding
12:27899271:C:CA	mtcn	0.16765	0.033841	0.0047206	7.5685e-13	0.013039	1	12:26367727-29367727	non-coding
12:27899235:T:C	mtcn	0.16328	0.034499	0.0047604	4.2565e-13	0.022852	1	12:26367727-29367727	non-coding
14:65579414:A:T	mtcn	0.42129	0.019058	0.0035751	9.7734e-08	0.033182	1	14:64060024-67060024	NA
11:4170123:A:G	mtcn	0.34298	-0.032152	0.0037174	5.1977e-18	0.0081051	1	11:2615974-5615974	non-coding
10:60169167:A:G	mtcn	0.02835	-0.094314	0.010697	1.1729e-18	0.00018718	5	10:58645079-61645079	NA
10:60104983:A:C	mtcn	0.04384	-0.075301	0.0087902	1.0667e-17	2.709e-05	5	10:58645079-61645079	non-coding
8:103227002:T:A	mtcn	0.06698	-0.036902	0.0070354	1.5617e-07	0.022124	1	8:101718144-104718144	non-coding
14:65579720:T:C	mtcn	0.37993	-0.018723	0.0036227	2.3645e-07	0.013957	1	14:64060024-67060024	NA
8:144431810:C:CT	mtcn	0.25985	-0.022879	0.0042086	5.4395e-08	0.0472	1	8:142910798-145910798	non-coding
17:18241531:G:A	mtcn	0.11256	-0.049503	0.0055821	7.4401e-19	0.058006	1	17:16745603-19745603	non-coding
17:18207879:ATTAT:A	mtcn	0.10748	-0.047815	0.0056773	3.6962e-17	0.0038568	1	17:16745603-19745603	non-coding
18:42101049:C:T	mtcn	0.1225	-0.03617	0.0053668	1.5877e-11	0.008372	1	18:40607662-43607662	non-coding
8:103206056:A:G	mtcn	0.06465	-0.037395	0.0071507	1.699e-07	0.023768	1	8:101718144-104718144	NA
1:2996602:T:C	mtcn	0.23555	-0.027895	0.0041873	2.7035e-11	0.93323	1	1:1496602-4496602	non-coding
11:4149214:A:T	mtcn	0.33369	-0.032852	0.0037347	1.4109e-18	0.027641	1	11:2615974-5615974	non-coding
14:65540463:G:T	mtcn	0.39438	-0.017338	0.0036138	1.605e-06	0.0023299	1	14:64060024-67060024	non-coding
3:38876049:T:A	mtcn	0.11848	-0.034244	0.0054727	3.9189e-10	0.0010179	1	3:37675004-40675004	NA
12:27897950:G:T	mtcn	0.16327	0.034482	0.0047596	4.3347e-13	0.022466	1	12:26367727-29367727	non-coding
10:60170478:G:C	mtcn	0.02848	-0.092697	0.010698	4.5071e-18	8.684e-05	5	10:58645079-61645079	NA
9:136138765:GCGCCCACCACTA:G	mtcn	0.17964	0.02777	0.0046013	1.5868e-09	0.044712	1	9:134653875-137653875	non-coding
3:39168309:T:A	mtcn	0.11402	-0.037919	0.0055334	7.2446e-12	0.052364	1	3:37675004-40675004	non-coding
3:39168308:T:A	mtcn	0.11397	-0.03785	0.0055357	8.0666e-12	0.047371	1	3:37675004-40675004	non-coding
2:74166053:G:A	mtcn	0.02892	0.12948	0.010563	1.5211e-34	1	1	2:72666053-75666053	synonymous
10:60171239:T:C	mtcn	0.02836	-0.094395	0.010694	1.0745e-18	0.00019918	5	10:58645079-61645079	NA
17:18187144:C:T	mtcn	0.10731	-0.047667	0.0056764	4.5655e-17	0.0037274	1	17:16745603-19745603	non-coding
18:42099187:T:G	mtcn	0.12222	-0.036408	0.0053714	1.2172e-11	0.010874	1	18:40607662-43607662	non-coding
8:103238805:C:T	mtcn	0.06539	-0.03685	0.0070956	2.0652e-07	0.019384	1	8:101718144-104718144	non-coding
8:103204143:A:C	mtcn	0.06461	-0.037212	0.0071536	1.972e-07	0.020714	1	8:101718144-104718144	NA
14:65582097:G:A	mtcn	0.4332	0.019399	0.0035648	5.275e-08	0.058927	1	14:64060024-67060024	NA
14:65542067:C:G	mtcn	0.39433	-0.017295	0.0036138	1.7022e-06	0.0019107	1	14:64060024-67060024	non-coding
14:65582143:G:A	mtcn	0.42767	0.018675	0.0035585	1.536e-07	0.020621	1	14:64060024-67060024	NA
8:103238597:T:C	mtcn	0.0648	-0.037712	0.0071244	1.2007e-07	0.028918	1	8:101718144-104718144	non-coding
17:18187564:G:A	mtcn	0.10747	-0.047929	0.0056744	2.9999e-17	0.0058452	1	17:16745603-19745603	non-coding
12:27896308:T:C	mtcn	0.16903	0.033879	0.0047068	6.1148e-13	0.01609	1	12:26367727-29367727	non-coding
3:39167458:T:C	mtcn	0.11473	-0.038284	0.005508	3.6358e-12	0.10076	1	3:37675004-40675004	non-coding
10:60171958:G:A	mtcn	0.02827	-0.09445	0.010709	1.1446e-18	0.00018039	5	10:58645079-61645079	NA
11:4101368:C:T	mtcn	0.29614	-0.032895	0.0038726	1.989e-17	0.0017771	1	11:2615974-5615974	non-coding
11:4147004:T:C	mtcn	0.34374	-0.031906	0.0037068	7.4716e-18	0.0057602	1	11:2615974-5615974	non-coding
14:65542607:C:T	mtcn	0.42747	-0.018598	0.003576	1.9834e-07	0.01704	1	14:64060024-67060024	non-coding
14:65582755:G:A	mtcn	0.43341	0.017768	0.0035731	6.6016e-07	0.0053064	1	14:64060024-67060024	NA
8:103237928:C:T	mtcn	0.06543	-0.0367	0.007096	2.3177e-07	0.016455	1	8:101718144-104718144	non-coding
8:6821617:T:C	mtcn	0.44472	-0.023005	0.0035536	9.5646e-11	0.80868	1	8:5321617-8321617	non-coding
17:18188341:G:A	mtcn	0.10731	-0.047667	0.0056764	4.5605e-17	0.0037288	1	17:16745603-19745603	non-coding
8:103230339:A:G	mtcn	0.06541	-0.03679	0.007095	2.1559e-07	0.018637	1	8:101718144-104718144	non-coding
8:103237534:T:C	mtcn	0.06539	-0.036843	0.0070956	2.076e-07	0.017817	1	8:101718144-104718144	non-coding
12:27895370:A:G	mtcn	0.16793	0.034167	0.0047122	4.147e-13	0.023471	1	12:26367727-29367727	non-coding
14:65555471:C:T	mtcn	0.42734	-0.018809	0.0035733	1.411e-07	0.023676	1	14:64060024-67060024	non-coding
12:27877664:A:G	mtcn	0.16631	0.034356	0.0047217	3.4354e-13	0.028239	1	12:26367727-29367727	non-coding
3:39163813:GA:G	mtcn	0.11975	-0.035584	0.005471	7.8172e-11	0.0052927	1	3:37675004-40675004	non-coding
14:65583415:C:T	mtcn	0.37783	-0.017885	0.0036314	8.4281e-07	0.0041635	1	14:64060024-67060024	NA
8:103202627:GTGGAAGTTC:G	mtcn	0.06469	-0.038175	0.0072594	1.451e-07	0.026455	1	8:101718144-104718144	NA
17:18188884:C:T	mtcn	0.10732	-0.047726	0.0056763	4.1745e-17	0.004022	1	17:16745603-19745603	non-coding
14:65583581:T:C	mtcn	0.42502	0.01878	0.0035754	1.5e-07	0.021942	1	14:64060024-67060024	NA
12:27895033:T:C	mtcn	0.16326	0.034602	0.0047593	3.5852e-13	0.026918	1	12:26367727-29367727	non-coding
17:18245603:C:G	mtcn	0.1144	-0.049765	0.0055403	2.6501e-19	0.24434	1	17:16745603-19745603	non-coding
17:18245691:T:C	mtcn	0.1144	-0.049757	0.0055404	2.6913e-19	0.24112	1	17:16745603-19745603	non-coding
12:27878254:C:G	mtcn	0.1659	0.034596	0.0047234	2.3989e-13	0.040122	1	12:26367727-29367727	non-coding
12:27878475:G:A	mtcn	0.1665	0.034598	0.0047199	2.2973e-13	0.0417	1	12:26367727-29367727	non-coding
11:4099666:C:T	mtcn	0.29658	-0.032979	0.0038672	1.4931e-17	0.0022983	1	11:2615974-5615974	non-coding
8:103236570:C:T	mtcn	0.06482	-0.037655	0.0071244	1.2543e-07	0.026243	1	8:101718144-104718144	non-coding
12:27894272:C:CT	mtcn	0.16989	0.033085	0.0047048	2.0344e-12	0.0049689	1	12:26367727-29367727	non-coding
14:65584508:G:A	mtcn	0.37782	-0.017912	0.0036319	8.1446e-07	0.0043038	1	14:64060024-67060024	NA
12:27878828:A:G	mtcn	0.16664	0.034549	0.0047184	2.4398e-13	0.039359	1	12:26367727-29367727	non-coding
11:4144867:C:G	mtcn	0.34087	-0.032656	0.0037089	1.3111e-18	0.027504	1	11:2615974-5615974	non-coding
12:27878975:T:C	mtcn	0.16653	0.034623	0.0047194	2.194e-13	0.043555	1	12:26367727-29367727	non-coding
14:65553939:C:T	mtcn	0.37307	-0.017352	0.0036315	1.7702e-06	0.0020827	1	14:64060024-67060024	non-coding
3:38871520:C:T	mtcn	0.11603	-0.034412	0.0055255	4.7318e-10	0.00087367	1	3:37675004-40675004	non-coding
12:54729872:T:C	mtcn	0.46203	-0.050839	0.003566	4.0861e-46	0.86445	1	12:53229872-56229872	non-coding
11:4143990:C:A	mtcn	0.34072	-0.032754	0.0037096	1.0509e-18	0.033972	1	11:2615974-5615974	non-coding
11:4143886:T:G	mtcn	0.3408	-0.032755	0.0037094	1.0442e-18	0.034226	1	11:2615974-5615974	non-coding
11:4143721:G:T	mtcn	0.33978	-0.032752	0.0037131	1.1373e-18	0.031652	1	11:2615974-5615974	non-coding
18:42095036:C:T	mtcn	0.12438	-0.037048	0.0053244	3.4447e-12	0.037133	1	18:40607662-43607662	non-coding
10:60175610:C:T	mtcn	0.02827	-0.091687	0.010687	9.5301e-18	6.9437e-05	5	10:58645079-61645079	NA
14:65546299:C:T	mtcn	0.42742	-0.018855	0.0035726	1.3076e-07	0.025477	1	14:64060024-67060024	non-coding
17:18191786:AT:A	mtcn	0.10745	-0.047767	0.0056755	3.8836e-17	0.0037003	1	17:16745603-19745603	non-coding
14:65552182:C:T	mtcn	0.39902	-0.017193	0.0036021	1.8134e-06	0.0018024	1	14:64060024-67060024	non-coding
17:18249611:G:A	mtcn	0.10629	-0.047755	0.0056994	5.3395e-17	0.003245	1	17:16745603-19745603	non-coding
12:27891902:A:T	mtcn	0.16924	0.033153	0.0047109	1.9554e-12	0.0051583	1	12:26367727-29367727	non-coding
14:65546722:A:C	mtcn	0.40966	-0.017098	0.0035869	1.871e-06	0.0020158	1	14:64060024-67060024	non-coding
18:42094299:T:G	mtcn	0.12627	-0.036111	0.0052164	4.4337e-12	0.029226	1	18:40607662-43607662	non-coding
18:42094194:A:T	mtcn	0.1244	-0.036971	0.0053237	3.7978e-12	0.033863	1	18:40607662-43607662	non-coding
3:39009527:G:T	mtcn	0.12057	-0.033773	0.0054057	4.168e-10	0.00094879	1	3:37675004-40675004	NA
11:4142592:T:C	mtcn	0.34047	-0.032765	0.0037107	1.0485e-18	0.033833	1	11:2615974-5615974	non-coding
14:65551691:AG:A	mtcn	0.39899	-0.017243	0.0036024	1.6959e-06	0.0022144	1	14:64060024-67060024	non-coding
12:27881508:A:C	mtcn	0.16666	0.034664	0.0047192	2.0526e-13	0.046484	1	12:26367727-29367727	non-coding
11:4142172:C:T	mtcn	0.34024	-0.032713	0.0037115	1.2093e-18	0.029549	1	11:2615974-5615974	non-coding
10:60176931:G:A	mtcn	0.02261	-0.096787	0.011971	6.1958e-16	7.5966e-05	5	10:58645079-61645079	NA
11:4142069:C:T	mtcn	0.33277	-0.032507	0.00374	3.5692e-18	0.01134	1	11:2615974-5615974	non-coding
12:27881835:A:C	mtcn	0.16668	0.034686	0.0047187	1.9707e-13	0.048339	1	12:26367727-29367727	non-coding
18:42093511:G:C	mtcn	0.12442	-0.036972	0.0053237	3.7881e-12	0.03391	1	18:40607662-43607662	non-coding
14:65550816:T:A	mtcn	0.39904	-0.017218	0.003602	1.7519e-06	0.0018637	1	14:64060024-67060024	non-coding
17:18199454:A:G	mtcn	0.10751	-0.047962	0.0056745	2.8584e-17	0.0059569	1	17:16745603-19745603	non-coding
14:65550082:C:T	mtcn	0.399	-0.017166	0.0036018	1.8799e-06	0.001743	1	14:64060024-67060024	non-coding
12:27883173:A:G	mtcn	0.16751	0.034179	0.0047072	3.8411e-13	0.025283	1	12:26367727-29367727	non-coding
12:27883181:A:G	mtcn	0.16751	0.0342	0.0047073	3.7256e-13	0.026085	1	12:26367727-29367727	non-coding
11:4094923:G:A	mtcn	0.29528	-0.033397	0.0038725	6.4662e-18	0.0045422	1	11:2615974-5615974	non-coding
5:88180196:T:C	mtcn	0.05739	-0.074647	0.0076252	1.249e-22	1	1	5:86680196-89680196	non-coding
3:38867396:G:A	mtcn	0.11577	-0.034461	0.0055335	4.7334e-10	0.0008724	1	3:37675004-40675004	non-coding
17:18197570:A:C	mtcn	0.10747	-0.047984	0.0056744	2.7619e-17	0.0061511	1	17:16745603-19745603	non-coding
10:60179964:C:T	mtcn	0.03217	-0.088555	0.01026	6.0984e-18	0.00026945	5	10:58645079-61645079	NA
12:27884805:G:A	mtcn	0.16734	0.034165	0.0047096	4.0398e-13	0.024087	1	12:26367727-29367727	non-coding
14:65590537:A:G	mtcn	0.42119	0.018202	0.0035836	3.7878e-07	0.0089728	1	14:64060024-67060024	non-coding
11:4138304:C:T	mtcn	0.33988	-0.032899	0.0037144	8.2147e-19	0.043254	1	11:2615974-5615974	non-coding
12:27885971:A:C	mtcn	0.16398	0.034073	0.0047566	7.8697e-13	0.012513	1	12:26367727-29367727	non-coding
8:144408902:T:C	mtcn	0.26776	-0.021306	0.0039605	7.4625e-08	0.039821	1	8:142910798-145910798	non-coding
8:144408942:C:T	mtcn	0.26681	-0.021185	0.0039664	9.233e-08	0.033222	1	8:142910798-145910798	non-coding
12:54723028:G:A	mtcn	0.47212	-0.050464	0.0035662	1.8476e-45	0.08527	1	12:53229872-56229872	non-coding
10:60182125:A:G	mtcn	0.03219	-0.08845	0.010258	6.5681e-18	0.00026099	5	10:58645079-61645079	NA
8:144409934:C:A	mtcn	0.27231	-0.021512	0.0039569	5.4323e-08	0.051713	1	8:142910798-145910798	non-coding
8:144409938:A:AG	mtcn	0.27289	-0.021356	0.003958	6.8239e-08	0.041214	1	8:142910798-145910798	non-coding
8:144410798:A:G	mtcn	0.26478	-0.02316	0.0039841	6.1334e-09	0.45907	1	8:142910798-145910798	non-coding
8:144411018:A:G	mtcn	0.26298	-0.022902	0.0039967	1.0027e-08	0.2767	1	8:142910798-145910798	non-coding
10:60184249:C:T	mtcn	0.02826	-0.091827	0.010685	8.3955e-18	7.6082e-05	5	10:58645079-61645079	NA
18:42085693:C:CA	mtcn	0.12614	-0.036886	0.0052946	3.2424e-12	0.039404	1	18:40607662-43607662	non-coding
10:60185511:G:T	mtcn	0.02826	-0.091823	0.010685	8.4105e-18	7.5961e-05	5	10:58645079-61645079	NA
14:65596027:T:C	mtcn	0.39517	-0.019	0.0036041	1.3519e-07	0.021444	1	14:64060024-67060024	non-coding
10:60186051:A:G	mtcn	0.02826	-0.091821	0.010685	8.4187e-18	7.5892e-05	5	10:58645079-61645079	NA
14:65596490:A:G	mtcn	0.40005	-0.019332	0.0035917	7.3499e-08	0.039457	1	14:64060024-67060024	NA
18:42084513:C:G	mtcn	0.1243	-0.036856	0.0053273	4.5705e-12	0.028291	1	18:40607662-43607662	non-coding
14:65597509:G:A	mtcn	0.37147	-0.018838	0.0036552	2.5511e-07	0.011973	1	14:64060024-67060024	NA
10:60188177:A:G	mtcn	0.03209	-0.088488	0.010268	6.8282e-18	0.00026958	5	10:58645079-61645079	NA
14:65598704:G:A	mtcn	0.37515	-0.017457	0.0036245	1.4622e-06	0.0021446	1	14:64060024-67060024	NA
11:4084604:A:G	mtcn	0.29629	-0.032992	0.0038656	1.4044e-17	0.0024366	1	11:2615974-5615974	non-coding
18:42081815:G:T	mtcn	0.12432	-0.036854	0.0053272	4.575e-12	0.028243	1	18:40607662-43607662	non-coding
18:42080720:T:C	mtcn	0.12723	-0.037106	0.005278	2.0615e-12	0.059155	1	18:40607662-43607662	non-coding
11:4083121:A:G	mtcn	0.29653	-0.033084	0.003864	1.1076e-17	0.0029302	1	11:2615974-5615974	non-coding
11:4083013:A:G	mtcn	0.29635	-0.033039	0.0038653	1.258e-17	0.0026656	1	11:2615974-5615974	non-coding
10:60191179:A:C	mtcn	0.02825	-0.091853	0.010686	8.2929e-18	7.6346e-05	5	10:58645079-61645079	NA
14:65601689:T:G	mtcn	0.39267	-0.018653	0.0036031	2.255e-07	0.013907	1	14:64060024-67060024	NA
14:65602064:T:C	mtcn	0.37524	-0.017408	0.0036281	1.602e-06	0.001966	1	14:64060024-67060024	NA
18:42078951:G:A	mtcn	0.12509	-0.0374	0.0053158	1.9844e-12	0.063064	1	18:40607662-43607662	non-coding
14:65602287:T:A	mtcn	0.3926	-0.0186	0.0036036	2.4514e-07	0.012906	1	14:64060024-67060024	NA
18:42078782:C:T	mtcn	0.1254	-0.036923	0.0053082	3.5034e-12	0.03649	1	18:40607662-43607662	non-coding
10:104359884:C:T	mtcn	0.31824	-0.035162	0.0037744	1.2094e-20	0.057831	2	10:101252345-105858178	non-coding
10:60192548:G:A	mtcn	0.02824	-0.09182	0.010688	8.6019e-18	7.4511e-05	5	10:58645079-61645079	NA
18:42077425:G:A	mtcn	0.12539	-0.036819	0.0053085	4.0354e-12	0.031846	1	18:40607662-43607662	non-coding
10:60193317:T:C	mtcn	0.02929	-0.088487	0.010545	4.8148e-17	6.7229e-05	5	10:58645079-61645079	NA
10:60193475:A:G	mtcn	0.03501	-0.080264	0.010149	2.6113e-15	2.4505e-05	5	10:58645079-61645079	NA
10:60193616:C:T	mtcn	0.02825	-0.091779	0.010685	8.7619e-18	7.4467e-05	5	10:58645079-61645079	NA
10:104358178:G:T	mtcn	0.24699	-0.039051	0.0040768	9.817e-22	0.19282	2	10:101252345-105858178	non-coding
14:65605967:T:C	mtcn	0.39391	-0.01841	0.0036184	3.619e-07	0.0081509	1	14:64060024-67060024	NA
10:60196820:A:C	mtcn	0.02827	-0.091634	0.010682	9.5897e-18	7.0509e-05	5	10:58645079-61645079	NA
18:42072716:C:T	mtcn	0.12507	-0.036578	0.0053098	5.6291e-12	0.023126	1	18:40607662-43607662	non-coding
7:14975159:T:C	mtcn	0.00989	-0.10559	0.018732	1.7337e-08	0.90209	1	7:13475159-16475159	NA
18:42072173:C:G	mtcn	0.12506	-0.036608	0.0053103	5.4334e-12	0.023939	1	18:40607662-43607662	non-coding
7:101499930:G:A	mtcn	0.00483	0.24541	0.026195	7.3667e-21	0.99985	1	7:99999930-102999930	non-coding
10:60204161:GCTC:G	mtcn	0.02809	-0.092047	0.010727	9.4057e-18	6.8207e-05	5	10:58645079-61645079	NA
1:240131920:C:G	mtcn	0.02	-0.68049	0.12	1.4237e-08	0.93943	1	1:238631920-241631920	non-coding
10:60227099:G:C	mtcn	0.07447	0.0061048	0.0067063	0.36266	0.06048	2	10:58645079-61645079	NA
10:60204800:A:G	mtcn	0.02813	-0.091561	0.010703	1.1851e-17	6.4141e-05	5	10:58645079-61645079	NA
10:60226328:C:T	mtcn	0.02825	-0.091284	0.010669	1.1697e-17	6.7911e-05	5	10:58645079-61645079	NA
10:60226288:G:C	mtcn	0.02843	-0.090053	0.010657	2.9125e-17	3.7122e-05	5	10:58645079-61645079	NA
10:60226124:C:T	mtcn	0.07521	0.0066523	0.0066911	0.32012	0.070885	2	10:58645079-61645079	NA
18:42062380:A:C	mtcn	0.12613	-0.036864	0.0052912	3.235e-12	0.039513	1	18:40607662-43607662	non-coding
10:104343428:C:A	mtcn	0.3359	-0.034847	0.0037208	7.5829e-21	0.083343	2	10:101252345-105858178	non-coding
10:104342804:G:A	mtcn	0.3359	-0.034839	0.0037208	7.7284e-21	0.080106	2	10:101252345-105858178	non-coding
10:60220938:A:T	mtcn	0.02857	-0.089539	0.010637	3.847e-17	3.3897e-05	5	10:58645079-61645079	NA
10:60220446:T:C	mtcn	0.02857	-0.089294	0.010637	4.6881e-17	2.9962e-05	5	10:58645079-61645079	NA
10:104316581:C:A	mtcn	0.31828	-0.035092	0.0037749	1.4564e-20	0.051746	2	10:101252345-105858178	non-coding
11:4061281:AAGCCACCGTGCTC:A	mtcn	0.31847	-0.032223	0.0037942	2.0205e-17	0.0020616	1	11:2615974-5615974	non-coding
10:60218136:G:A	mtcn	0.02827	-0.090997	0.010675	1.5347e-17	5.7886e-05	5	10:58645079-61645079	NA
11:4059653:A:T	mtcn	0.29748	-0.032922	0.0038577	1.4126e-17	0.0023127	1	11:2615974-5615974	non-coding
10:104337938:G:A	mtcn	0.31943	-0.035848	0.0037825	2.6117e-21	0.3164	2	10:101252345-105858178	non-coding
10:104336426:A:C	mtcn	0.24709	-0.038966	0.0040762	1.1844e-21	0.16426	2	10:101252345-105858178	non-coding
7:92408455:G:T	mtcn	0.02039	0.015779	0.012819	0.21837	0.015495	2	7:90908370-93908370	non-coding
7:92408370:C:T	mtcn	0.0984	-0.039753	0.005928	1.9994e-11	0.99916	1	7:90908370-93908370	non-coding
11:4055492:T:TTA	mtcn	0.31521	-0.032895	0.0038159	6.6584e-18	0.0052807	1	11:2615974-5615974	non-coding
18:42050876:G:A	mtcn	0.12539	-0.036363	0.0053032	7.0445e-12	0.018678	1	18:40607662-43607662	non-coding
11:3939650:T:C	mtcn	0.29753	-0.032768	0.0038545	1.8753e-17	0.0016237	1	11:2615974-5615974	non-coding
11:3939762:T:TA	mtcn	0.29567	-0.033377	0.0038708	6.5302e-18	0.0045703	1	11:2615974-5615974	non-coding
11:4047855:C:G	mtcn	0.29658	-0.033129	0.0038636	9.9363e-18	0.0031663	1	11:2615974-5615974	non-coding
18:42043951:A:G	mtcn	0.12558	-0.036299	0.0053002	7.4581e-12	0.017675	1	18:40607662-43607662	non-coding
18:42041543:GA:G	mtcn	0.12721	-0.036097	0.0052955	9.3279e-12	0.014132	1	18:40607662-43607662	non-coding
18:41973779:G:A	mtcn	0.13087	-0.035212	0.0052608	2.1822e-11	0.0052552	1	18:40607662-43607662	non-coding
18:42041063:A:C	mtcn	0.12557	-0.03662	0.0053008	4.8998e-12	0.026681	1	18:40607662-43607662	non-coding
11:4043268:T:C	mtcn	0.29576	-0.033134	0.003862	9.5459e-18	0.0033082	1	11:2615974-5615974	non-coding
18:42040378:GATAAAGAGATAGTTTTATAAA:G	mtcn	0.1247	-0.036626	0.0053309	6.3922e-12	0.020506	1	18:40607662-43607662	non-coding
18:42040114:C:T	mtcn	0.12559	-0.036586	0.0053006	5.118e-12	0.025568	1	18:40607662-43607662	non-coding
18:42040026:G:C	mtcn	0.12508	-0.036964	0.0053114	3.4163e-12	0.037592	1	18:40607662-43607662	non-coding
18:41975749:G:A	mtcn	0.13084	-0.035224	0.005261	2.1536e-11	0.0053282	1	18:40607662-43607662	non-coding
18:41975802:C:T	mtcn	0.13084	-0.035237	0.005261	2.1174e-11	0.0062674	1	18:40607662-43607662	non-coding
7:92308144:C:T	mtcn	0.02267	0.027477	0.012297	0.025454	0.75827	2	7:90908370-93908370	non-coding
18:42035789:TG:T	mtcn	0.12536	-0.036548	0.005359	9.105e-12	0.014474	1	18:40607662-43607662	non-coding
11:4037996:C:G	mtcn	0.29872	-0.032931	0.003846	1.1037e-17	0.0028311	1	11:2615974-5615974	non-coding
18:42033254:C:A	mtcn	0.12562	-0.036492	0.0053147	6.5877e-12	0.019913	1	18:40607662-43607662	non-coding
11:4034772:A:G	mtcn	0.29773	-0.033378	0.0038541	4.6946e-18	0.0061238	1	11:2615974-5615974	non-coding
18:42030188:A:G	mtcn	0.12583	-0.036603	0.0053134	5.6279e-12	0.023289	1	18:40607662-43607662	non-coding
18:41984948:G:T	mtcn	0.1309	-0.03547	0.0052371	1.2628e-11	0.010255	1	18:40607662-43607662	non-coding
18:41985260:C:T	mtcn	0.12993	-0.034906	0.0052522	3.0112e-11	0.0044429	1	18:40607662-43607662	non-coding
18:42029784:C:G	mtcn	0.12583	-0.03662	0.0053133	5.4994e-12	0.023833	1	18:40607662-43607662	non-coding
18:41985511:G:C	mtcn	0.13091	-0.035441	0.0052362	1.3024e-11	0.0099585	1	18:40607662-43607662	non-coding
11:4031677:A:G	mtcn	0.29918	-0.03319	0.0038446	5.9801e-18	0.0047877	1	11:2615974-5615974	non-coding
11:4025768:G:T	mtcn	0.29704	-0.032905	0.0038563	1.4282e-17	0.0023794	1	11:2615974-5615974	non-coding
10:65016174:T:G	mtcn	0.41692	0.050233	0.0035695	5.57e-45	0.022692	1	10:63548306-66548306	non-coding
11:4023349:C:T	mtcn	0.29705	-0.032896	0.0038563	1.4587e-17	0.0023412	1	11:2615974-5615974	non-coding
11:4022284:C:T	mtcn	0.29766	-0.032906	0.0038531	1.3417e-17	0.0024579	1	11:2615974-5615974	non-coding
11:4020819:G:T	mtcn	0.29736	-0.03303	0.0038537	1.0261e-17	0.0030672	1	11:2615974-5615974	non-coding
18:42017901:A:G	mtcn	0.12558	-0.036707	0.0053183	5.1284e-12	0.025504	1	18:40607662-43607662	non-coding
10:65027143:G:T	mtcn	0.41678	0.05032	0.003569	3.8338e-45	0.032865	1	10:63548306-66548306	non-coding
10:65027610:A:T	mtcn	0.41771	0.050609	0.0035686	1.1912e-45	0.10546	1	10:63548306-66548306	non-coding
11:4013149:C:T	mtcn	0.29597	-0.033088	0.0038691	1.212e-17	0.0027245	1	11:2615974-5615974	non-coding
11:3978053:C:CAAAAA	mtcn	0.32264	-0.032262	0.0037777	1.3397e-17	0.0022937	1	11:2615974-5615974	non-coding
11:3982537:T:G	mtcn	0.29729	-0.032777	0.0038547	1.8426e-17	0.0019151	1	11:2615974-5615974	non-coding
11:4006438:C:T	mtcn	0.29626	-0.0334	0.0038619	5.2172e-18	0.0055343	1	11:2615974-5615974	non-coding
10:65038030:G:C	mtcn	0.41682	0.050255	0.0035689	4.9483e-45	0.025581	1	10:63548306-66548306	non-coding
11:4001328:G:T	mtcn	0.29731	-0.033012	0.0038548	1.0918e-17	0.0029616	1	11:2615974-5615974	non-coding
11:3999646:G:T	mtcn	0.29746	-0.032914	0.0038562	1.3965e-17	0.0024299	1	11:2615974-5615974	non-coding
10:65048306:C:A	mtcn	0.41483	0.051006	0.0035708	2.7565e-46	0.44738	1	10:63548306-66548306	non-coding
10:65050659:A:G	mtcn	0.41707	0.05032	0.0035697	3.9981e-45	0.031618	1	10:63548306-66548306	non-coding
10:65101207:G:C	mtcn	0.41719	0.050279	0.0035681	4.3111e-45	0.029381	1	10:63548306-66548306	non-coding
10:65052542:C:T	mtcn	0.41688	0.050281	0.0035688	4.4341e-45	0.028496	1	10:63548306-66548306	non-coding
10:65096250:C:T	mtcn	0.41697	0.050283	0.0035687	4.3705e-45	0.028883	1	10:63548306-66548306	non-coding
10:65062008:G:C	mtcn	0.41685	0.05023	0.0035694	5.6122e-45	0.022551	1	10:63548306-66548306	non-coding
10:65062820:C:T	mtcn	0.41691	0.050248	0.0035689	5.0884e-45	0.024885	1	10:63548306-66548306	non-coding
10:65063836:ACTTTGCC:A	mtcn	0.41569	0.050584	0.0035749	1.8726e-45	0.067074	1	10:63548306-66548306	non-coding
10:65066186:G:T	mtcn	0.41686	0.050305	0.0035691	4.1106e-45	0.030808	1	10:63548306-66548306	non-coding
10:65077994:C:G	mtcn	0.41661	0.05045	0.0035697	2.3843e-45	0.052842	1	10:63548306-66548306	non-coding
4:102819154:G:A	mtcn	0.34133	-0.017215	0.0037167	3.6264e-06	0.0021915	1	4:101277542-104277542	non-coding
4:102818960:C:A	mtcn	0.34137	-0.017193	0.003717	3.7351e-06	0.0023538	1	4:101277542-104277542	non-coding
4:102810624:G:A	mtcn	0.34132	-0.017153	0.0037159	3.9098e-06	0.0022321	1	4:101277542-104277542	non-coding
4:102810162:A:G	mtcn	0.34131	-0.017165	0.0037173	3.8827e-06	0.0020368	1	4:101277542-104277542	non-coding
4:102809755:C:A	mtcn	0.34129	-0.017195	0.0037174	3.736e-06	0.0023466	1	4:101277542-104277542	non-coding
4:102809439:G:C	mtcn	0.34129	-0.017186	0.0037173	3.7771e-06	0.002326	1	4:101277542-104277542	non-coding
4:102797300:A:G	mtcn	0.34203	-0.017193	0.0037144	3.6781e-06	0.0024065	1	4:101277542-104277542	non-coding
4:102794164:A:G	mtcn	0.34204	-0.01713	0.003714	3.9822e-06	0.0022048	1	4:101277542-104277542	non-coding
4:102792348:T:C	mtcn	0.34204	-0.017131	0.003714	3.9794e-06	0.0022066	1	4:101277542-104277542	non-coding
4:102791185:G:A	mtcn	0.34106	-0.017422	0.003717	2.7717e-06	0.0032504	1	4:101277542-104277542	non-coding
4:102788747:A:G	mtcn	0.33858	-0.017948	0.0037242	1.441e-06	0.0062565	1	4:101277542-104277542	non-coding
4:102787423:G:T	mtcn	0.34168	-0.017236	0.0037152	3.493e-06	0.0022931	1	4:101277542-104277542	non-coding
4:102787117:C:T	mtcn	0.34157	-0.017098	0.0037155	4.1865e-06	0.0018867	1	4:101277542-104277542	non-coding
4:102786685:A:G	mtcn	0.34207	-0.017252	0.003715	3.4204e-06	0.0026313	1	4:101277542-104277542	non-coding
4:102784230:A:G	mtcn	0.34261	-0.017115	0.0037156	4.1e-06	0.0021592	1	4:101277542-104277542	non-coding
4:102781633:G:C	mtcn	0.34158	-0.017256	0.0037145	3.3923e-06	0.0026265	1	4:101277542-104277542	non-coding
4:102781331:C:T	mtcn	0.3384	-0.018003	0.0037239	1.3358e-06	0.0067506	1	4:101277542-104277542	non-coding
4:102779328:G:A	mtcn	0.33772	-0.018243	0.0037265	9.8117e-07	0.0093124	1	4:101277542-104277542	non-coding
4:102777778:A:G	mtcn	0.34171	-0.017185	0.0037138	3.7037e-06	0.0021488	1	4:101277542-104277542	non-coding
4:102772861:G:C	mtcn	0.34111	-0.017501	0.0037166	2.492e-06	0.0036104	1	4:101277542-104277542	non-coding
4:102770557:A:G	mtcn	0.33905	-0.017892	0.0037294	1.6071e-06	0.0056733	1	4:101277542-104277542	non-coding
4:102769511:T:G	mtcn	0.34775	-0.016972	0.003732	5.4225e-06	0.0023217	1	4:101277542-104277542	non-coding
4:102762581:G:A	mtcn	0.3763	-0.016865	0.0036491	3.8076e-06	0.0049257	1	4:101277542-104277542	non-coding
4:102761395:C:G	mtcn	0.37387	-0.016487	0.0036696	7.0256e-06	0.0025026	1	4:101277542-104277542	non-coding
4:102761385:G:A	mtcn	0.37629	-0.017377	0.0036557	2.0017e-06	0.010222	1	4:101277542-104277542	non-coding
4:102758403:C:A	mtcn	0.30784	-0.019355	0.0038155	3.9236e-07	0.032139	1	4:101277542-104277542	non-coding
4:102757578:C:A	mtcn	0.38749	-0.016119	0.0036164	8.3044e-06	0.0023268	1	4:101277542-104277542	non-coding
4:102757065:G:A	mtcn	0.38457	-0.016788	0.0036212	3.5505e-06	0.0058868	1	4:101277542-104277542	non-coding
4:102756099:C:T	mtcn	0.37653	-0.016937	0.0036385	3.2423e-06	0.0059731	1	4:101277542-104277542	non-coding
4:102755799:CA:C	mtcn	0.37738	-0.017448	0.0036449	1.6934e-06	0.012441	1	4:101277542-104277542	non-coding
4:102755378:G:A	mtcn	0.38288	-0.01725	0.0036165	1.845e-06	0.011883	1	4:101277542-104277542	non-coding
4:102754507:G:A	mtcn	0.30793	-0.01925	0.0038097	4.3544e-07	0.029362	1	4:101277542-104277542	non-coding
4:102753408:A:G	mtcn	0.30738	-0.019341	0.003813	3.9296e-07	0.032748	1	4:101277542-104277542	non-coding
4:102752589:A:G	mtcn	0.31046	-0.018701	0.0038023	8.7327e-07	0.014158	1	4:101277542-104277542	non-coding
4:102752201:A:G	mtcn	0.30729	-0.019435	0.003812	3.4254e-07	0.038292	1	4:101277542-104277542	non-coding
4:102751276:C:T	mtcn	0.38692	-0.01676	0.0036265	3.8099e-06	0.0058448	1	4:101277542-104277542	synonymous
4:102751076:G:A	mtcn	0.30721	-0.019413	0.0038101	3.4833e-07	0.038026	1	4:101277542-104277542	missense
4:102751014:G:C	mtcn	0.0215	-0.071762	0.012373	6.6264e-09	0.78634	2	4:101277542-104277542	missense
4:102750922:T:C	mtcn	0.3106	-0.018628	0.0038011	9.5516e-07	0.012999	1	4:101277542-104277542	non-coding
4:102749300:A:AT	mtcn	0.3938	-0.01678	0.0036313	3.8193e-06	0.0048133	1	4:101277542-104277542	non-coding
4:102747265:G:C	mtcn	0.38603	-0.016873	0.0036297	3.341e-06	0.0066925	1	4:101277542-104277542	non-coding
4:102746780:C:A	mtcn	0.38586	-0.016836	0.0036295	3.5078e-06	0.0063321	1	4:101277542-104277542	non-coding
4:102745985:C:T	mtcn	0.30662	-0.019741	0.0038161	2.3028e-07	0.058712	1	4:101277542-104277542	non-coding
4:102744092:C:T	mtcn	0.38703	-0.016836	0.0036303	3.5225e-06	0.006291	1	4:101277542-104277542	non-coding
4:102743811:T:C	mtcn	0.37662	-0.017054	0.0036358	2.7244e-06	0.0072459	1	4:101277542-104277542	non-coding
4:102743698:T:A	mtcn	0.30698	-0.019504	0.0038196	3.287e-07	0.040187	1	4:101277542-104277542	non-coding
4:102743687:C:T	mtcn	0.37642	-0.017273	0.0036463	2.1685e-06	0.0096217	1	4:101277542-104277542	non-coding
4:102743353:A:G	mtcn	0.31043	-0.018678	0.0038064	9.2528e-07	0.013356	1	4:101277542-104277542	non-coding
4:102741002:C:T	mtcn	0.30995	-0.018952	0.0038117	6.6286e-07	0.019144	1	4:101277542-104277542	non-coding
4:102739980:C:T	mtcn	0.30895	-0.019476	0.0038112	3.2207e-07	0.042485	1	4:101277542-104277542	non-coding
4:102739928:C:A	mtcn	0.30888	-0.019499	0.0038117	3.1292e-07	0.04374	1	4:101277542-104277542	non-coding
4:102739791:A:G	mtcn	0.30902	-0.019417	0.0038117	3.5065e-07	0.038784	1	4:101277542-104277542	non-coding
4:102739536:G:A	mtcn	0.31046	-0.01916	0.0038099	4.9274e-07	0.027561	1	4:101277542-104277542	non-coding
4:102739452:C:T	mtcn	0.31046	-0.01916	0.0038099	4.9289e-07	0.027558	1	4:101277542-104277542	non-coding
4:102738856:TA:T	mtcn	0.30899	-0.019468	0.0038176	3.406e-07	0.040346	1	4:101277542-104277542	non-coding
4:102738722:A:G	mtcn	0.30889	-0.019521	0.0038122	3.0457e-07	0.044994	1	4:101277542-104277542	non-coding
4:102737936:C:G	mtcn	0.385	-0.016632	0.0036424	4.9636e-06	0.0042506	1	4:101277542-104277542	non-coding
4:102737714:C:CT	mtcn	0.31031	-0.01868	0.0038323	1.0913e-06	0.011959	1	4:101277542-104277542	non-coding
4:102737250:G:A	mtcn	0.37435	-0.016985	0.0036486	3.2377e-06	0.0059982	1	4:101277542-104277542	non-coding
4:102736943:CTTGTT:C	mtcn	0.30893	-0.019489	0.003819	3.3411e-07	0.041042	1	4:101277542-104277542	non-coding
4:102736743:A:T	mtcn	0.309	-0.019425	0.0038135	3.5118e-07	0.038608	1	4:101277542-104277542	non-coding
4:102736456:C:T	mtcn	0.37086	-0.017484	0.0036476	1.6405e-06	0.011976	1	4:101277542-104277542	non-coding
4:102723898:GA:G	mtcn	0.02017	-0.07132	0.012895	3.1863e-08	0.13941	2	4:101277542-104277542	non-coding
10:58646832:C:CATA	mtcn	0.00194	0.19171	0.044601	1.7204e-05	0.11163	4	10:58645079-61645079	NA
10:58647276:GA:G	mtcn	0.00194	0.19193	0.044601	1.6823e-05	0.11375	4	10:58645079-61645079	NA
10:58651719:A:G	mtcn	0.00216	0.16601	0.042135	8.1518e-05	0.020904	4	10:58645079-61645079	NA
10:58653863:G:A	mtcn	0.00214	0.17184	0.04232	4.8969e-05	0.037695	4	10:58645079-61645079	NA
10:58655069:C:T	mtcn	0.00231	0.1631	0.040997	6.9403e-05	0.031565	4	10:58645079-61645079	NA
10:58656994:T:C	mtcn	0.00216	0.16734	0.042106	7.0582e-05	0.025327	4	10:58645079-61645079	NA
10:58659703:G:A	mtcn	0.00218	0.17629	0.04202	2.7254e-05	0.076762	4	10:58645079-61645079	NA
10:58661246:G:A	mtcn	0.00216	0.16589	0.042129	8.2277e-05	0.02062	4	10:58645079-61645079	NA
10:58661689:G:A	mtcn	0.00213	0.1749	0.042282	3.5268e-05	0.059278	4	10:58645079-61645079	NA
10:58661999:A:G	mtcn	0.00216	0.1659	0.04213	8.225e-05	0.020814	4	10:58645079-61645079	NA
10:58665312:C:T	mtcn	0.00215	0.17262	0.0423	4.4888e-05	0.042801	4	10:58645079-61645079	NA
10:58670366:G:A	mtcn	0.00218	0.17196	0.041996	4.2277e-05	0.057216	4	10:58645079-61645079	NA
10:58687089:C:A	mtcn	0.00223	0.16376	0.041843	9.0887e-05	0.023466	4	10:58645079-61645079	NA
10:58688252:T:C	mtcn	0.00223	0.16376	0.041842	9.0889e-05	0.023481	4	10:58645079-61645079	NA
10:58688336:G:A	mtcn	0.00223	0.16376	0.041843	9.0889e-05	0.023471	4	10:58645079-61645079	NA
10:58692692:T:G	mtcn	0.0022498	-0.16491	0.041754	7.8341e-05	0.029769	4	10:58645079-61645079	NA
10:58698468:AAT:A	mtcn	0.002277	-0.15938	0.041814	0.00013804	0.015321	4	10:58645079-61645079	NA
10:58702292:A:G	mtcn	0.0022363	-0.16346	0.041888	9.5265e-05	0.022945	4	10:58645079-61645079	NA
10:58715216:G:A	mtcn	0.0022894	-0.16768	0.041655	5.689e-05	0.047503	4	10:58645079-61645079	NA
10:58719467:T:C	mtcn	0.0022888	-0.16716	0.041661	6.0123e-05	0.044201	4	10:58645079-61645079	NA
10:58732844:A:C	mtcn	0.0022797	-0.16881	0.041724	5.2155e-05	0.052844	4	10:58645079-61645079	NA
10:58738765:A:G	mtcn	0.0021667	-0.16236	0.042379	0.00012756	0.014848	4	10:58645079-61645079	NA
22:43528240:G:A	7sdna_vs_dnaprimer	0.32757	-0.026553	0.0040368	4.7724e-11	0.062688	1	22:42029314-45029314	non-coding
22:43528251:G:T	7sdna_vs_dnaprimer	0.33048	-0.02666	0.0040518	4.7068e-11	0.068323	1	22:42029314-45029314	non-coding
10:60144884:C:T	7sdna_vs_dnaprimer	0.22623	0.037418	0.0044924	8.1474e-17	0.6179	1	10:58644884-61644884	non-coding
20:17937801:T:C	7sdna_vs_dnaprimer	0.45913	0.05501	0.003771	3.3698e-48	0.012751	2	20:16468871-19468871	non-coding
22:43528793:T:C	7sdna_vs_dnaprimer	0.32948	-0.027039	0.0040529	2.5313e-11	0.12537	1	22:42029314-45029314	non-coding
22:43540125:TATA:T	7sdna_vs_dnaprimer	0.3487	-0.02566	0.0039729	1.0559e-10	0.029107	1	22:42029314-45029314	non-coding
20:17921474:G:T	7sdna_vs_dnaprimer	0.1116	0.032853	0.0059528	3.4085e-08	0.018019	3	20:16468871-19468871	non-coding
22:43526496:C:T	7sdna_vs_dnaprimer	0.33111	-0.026856	0.0040557	3.5466e-11	0.090123	1	22:42029314-45029314	non-coding
22:43529029:C:T	7sdna_vs_dnaprimer	0.32951	-0.027062	0.004052	2.4116e-11	0.1315	1	22:42029314-45029314	non-coding
20:17948705:A:C	7sdna_vs_dnaprimer	0.11149	0.033258	0.0059562	2.3538e-08	0.018129	3	20:16468871-19468871	non-coding
20:17938580:CAATT:C	7sdna_vs_dnaprimer	0.11457	0.033437	0.0059187	1.611e-08	0.01067	3	20:16468871-19468871	non-coding
22:43529314:G:C	7sdna_vs_dnaprimer	0.32713	-0.027036	0.0040362	2.1095e-11	0.13987	1	22:42029314-45029314	missense
20:17923379:A:G	7sdna_vs_dnaprimer	0.45906	0.054929	0.0037707	4.547e-48	0.010603	2	20:16468871-19468871	non-coding
22:43524487:CCT:C	7sdna_vs_dnaprimer	0.33698	-0.026008	0.0040491	1.3334e-10	0.024651	1	22:42029314-45029314	non-coding
22:43529517:C:T	7sdna_vs_dnaprimer	0.32949	-0.027094	0.0040511	2.2612e-11	0.13996	1	22:42029314-45029314	non-coding
15:89861826:T:C	7sdna_vs_dnaprimer	0.03897	-0.061706	0.010087	9.5062e-10	0.27426	1	15:88304497-91304497	missense
20:17920820:C:T	7sdna_vs_dnaprimer	0.11159	0.033093	0.0059536	2.7209e-08	0.016293	3	20:16468871-19468871	non-coding
20:17970249:C:T	rna_vs_dnaprimer	0.33712	-0.036312	0.0039932	9.6002e-20	0.09799	1	20:16453079-19453079	non-coding
20:17970247:A:G	rna_vs_dnaprimer	0.33712	-0.036312	0.0039932	9.5821e-20	0.097988	1	20:16453079-19453079	non-coding
15:89788888:T:G	7sdna_vs_dnaprimer	0.04215	-0.057786	0.0094391	9.2407e-10	0.28167	1	15:88304497-91304497	non-coding
22:43524000:A:T	7sdna_vs_dnaprimer	0.33606	-0.025731	0.0040432	1.9664e-10	0.016959	1	22:42029314-45029314	non-coding
20:17947646:G:A	rna_vs_dnaprimer	0.33253	-0.035814	0.0040044	3.7648e-19	0.032703	1	20:16453079-19453079	non-coding
20:17920275:CCCA:C	rna_vs_dnaprimer	0.33247	-0.035692	0.0040112	5.6764e-19	0.022586	1	20:16453079-19453079	non-coding
20:17973799:A:T	7sdna_vs_dnaprimer	0.4618	0.055856	0.0037809	2.1747e-49	0.027835	2	20:16468871-19468871	non-coding
20:17947337:A:G	7sdna_vs_dnaprimer	0.11153	0.033124	0.0059549	2.6601e-08	0.018383	3	20:16468871-19468871	non-coding
20:17924633:T:C	7sdna_vs_dnaprimer	0.45907	0.054964	0.0037708	3.9908e-48	0.010761	2	20:16468871-19468871	non-coding
10:60156166:A:G	7sdna_vs_dnaprimer	0.23215	0.036691	0.0044461	1.5511e-16	0.33575	1	10:58644884-61644884	non-coding
20:17974628:T:C	7sdna_vs_dnaprimer	0.10861	0.034367	0.0060281	1.1899e-08	0.018476	3	20:16468871-19468871	non-coding
20:17968871:C:T	7sdna_vs_dnaprimer	0.0168	0.25221	0.014941	6.2412e-64	0.53341	1	20:16468871-19468871	missense
20:17968871:C:T	rna_vs_dnaprimer	0.0168	-0.13614	0.014975	9.7919e-20	0.71569	2	20:16453079-19453079	missense
20:17946586:C:A	7sdna_vs_dnaprimer	0.45941	0.055105	0.0037721	2.4674e-48	0.014763	2	20:16468871-19468871	non-coding
20:17974813:A:G	7sdna_vs_dnaprimer	0.10861	0.034375	0.0060286	1.1847e-08	0.017817	3	20:16468871-19468871	non-coding
20:17946434:G:T	7sdna_vs_dnaprimer	0.01676	0.25383	0.01507	1.1607e-63	0.29019	1	20:16468871-19468871	non-coding
20:17946434:G:T	rna_vs_dnaprimer	0.01676	-0.13444	0.015104	5.5652e-19	0.13813	2	20:16453079-19453079	non-coding
20:17968548:G:A	rna_vs_dnaprimer	0.33672	-0.036178	0.0039939	1.3262e-19	0.074693	1	20:16453079-19453079	non-coding
20:17940866:T:G	7sdna_vs_dnaprimer	0.45914	0.054973	0.0037711	3.9233e-48	0.01208	2	20:16468871-19468871	non-coding
22:43522427:G:A	7sdna_vs_dnaprimer	0.33125	-0.026569	0.0040585	5.8901e-11	0.054967	1	22:42029314-45029314	non-coding
20:17934191:A:G	rna_vs_dnaprimer	0.33218	-0.03592	0.0040068	3.1097e-19	0.038281	1	20:16453079-19453079	non-coding
20:17953062:A:C	7sdna_vs_dnaprimer	0.45718	0.055831	0.0037693	1.2251e-49	0.20186	2	20:16468871-19468871	non-coding
20:17953079:AT:A	rna_vs_dnaprimer	0.43342	-0.038865	0.0041961	1.9998e-20	0.17763	1	20:16453079-19453079	non-coding
20:17975594:T:C	7sdna_vs_dnaprimer	0.46114	0.055588	0.0037714	3.5905e-49	0.029432	2	20:16468871-19468871	non-coding
20:17967843:G:T	7sdna_vs_dnaprimer	0.01795	0.24778	0.014738	1.9909e-63	0.13477	1	20:16468871-19468871	non-coding
20:17967843:G:T	rna_vs_dnaprimer	0.01795	-0.13174	0.014772	4.7405e-19	0.12861	2	20:16453079-19453079	non-coding
20:17933686:A:G	rna_vs_dnaprimer	0.33218	-0.035923	0.0040068	3.0832e-19	0.03852	1	20:16453079-19453079	non-coding
20:17941737:C:T	rna_vs_dnaprimer	0.33223	-0.035892	0.0040066	3.3005e-19	0.03622	1	20:16453079-19453079	non-coding
20:17926457:G:A	7sdna_vs_dnaprimer	0.11172	0.032879	0.0059485	3.2525e-08	0.019332	3	20:16468871-19468871	non-coding
20:17933368:T:TG	7sdna_vs_dnaprimer	0.11237	0.033576	0.0059373	1.5571e-08	0.0075903	3	20:16468871-19468871	non-coding
20:17941968:G:C	7sdna_vs_dnaprimer	0.08191	0.043304	0.006844	2.4961e-10	0.0032557	3	20:16468871-19468871	non-coding
20:17917826:C:A	7sdna_vs_dnaprimer	0.11158	0.032974	0.0059545	3.0647e-08	0.016458	3	20:16468871-19468871	non-coding
20:17954125:T:C	7sdna_vs_dnaprimer	0.11241	0.033694	0.0059333	1.3556e-08	0.014795	3	20:16468871-19468871	non-coding
20:17944877:A:C	7sdna_vs_dnaprimer	0.45916	0.054995	0.0037712	3.5974e-48	0.012257	2	20:16468871-19468871	non-coding
20:17926961:C:T	7sdna_vs_dnaprimer	0.1117	0.032851	0.0059488	3.3473e-08	0.02112	3	20:16468871-19468871	non-coding
20:17927003:A:G	7sdna_vs_dnaprimer	0.45912	0.054982	0.003771	3.7648e-48	0.012436	2	20:16468871-19468871	non-coding
20:17942398:T:C	rna_vs_dnaprimer	0.33219	-0.035887	0.0040068	3.3489e-19	0.035756	1	20:16453079-19453079	non-coding
20:17944772:G:A	7sdna_vs_dnaprimer	0.11161	0.032887	0.0059541	3.3246e-08	0.023503	3	20:16468871-19468871	non-coding
20:17927126:G:T	7sdna_vs_dnaprimer	0.11172	0.032863	0.005949	3.3113e-08	0.01953	3	20:16468871-19468871	non-coding
20:17966768:A:G	7sdna_vs_dnaprimer	0.10856	0.034288	0.0060257	1.2678e-08	0.019631	3	20:16468871-19468871	non-coding
20:17944554:CT:C	rna_vs_dnaprimer	0.33328	-0.035613	0.0040071	6.2531e-19	0.01992	1	20:16453079-19453079	non-coding
20:17942912:G:A	7sdna_vs_dnaprimer	0.11152	0.033066	0.0059559	2.8271e-08	0.019497	3	20:16468871-19468871	non-coding
20:17955038:G:A	7sdna_vs_dnaprimer	0.45683	0.055901	0.0037706	1.0014e-49	0.25877	2	20:16468871-19468871	non-coding
22:43520263:A:G	7sdna_vs_dnaprimer	0.326	-0.026633	0.0040422	4.4375e-11	0.064531	1	22:42029314-45029314	non-coding
20:17955122:C:T	7sdna_vs_dnaprimer	0.11241	0.033695	0.0059332	1.3544e-08	0.014199	3	20:16468871-19468871	non-coding
20:17955153:G:A	7sdna_vs_dnaprimer	0.45713	0.055867	0.0037689	1.0348e-49	0.24093	2	20:16468871-19468871	non-coding
20:17927980:G:C	7sdna_vs_dnaprimer	0.11167	0.032778	0.0059494	3.5979e-08	0.022908	3	20:16468871-19468871	non-coding
20:17931307:G:A	7sdna_vs_dnaprimer	0.45912	0.054946	0.0037713	4.3917e-48	0.01006	2	20:16468871-19468871	non-coding
20:17929115:C:T	7sdna_vs_dnaprimer	0.11169	0.03278	0.0059492	3.5894e-08	0.023174	3	20:16468871-19468871	non-coding
20:17956834:T:G	7sdna_vs_dnaprimer	0.1086	0.034296	0.0060252	1.2541e-08	0.019175	3	20:16468871-19468871	non-coding
20:17930306:T:C	7sdna_vs_dnaprimer	0.459	0.05499	0.0037712	3.6869e-48	0.012054	2	20:16468871-19468871	non-coding
20:17914322:A:G	rna_vs_dnaprimer	0.3321	-0.036473	0.0040274	1.3524e-19	0.080815	1	20:16453079-19453079	NA
20:17958799:G:A	7sdna_vs_dnaprimer	0.46068	0.055651	0.0037692	2.477e-49	0.04355	2	20:16468871-19468871	non-coding
20:17912654:C:T	7sdna_vs_dnaprimer	0.12061	0.026327	0.0058054	5.7614e-06	0.037385	3	20:16468871-19468871	NA
20:17959569:A:G	rna_vs_dnaprimer	0.33673	-0.036234	0.0039943	1.1749e-19	0.084775	1	20:16453079-19453079	non-coding
20:17959712:C:T	7sdna_vs_dnaprimer	0.10859	0.034248	0.0060252	1.3149e-08	0.020628	3	20:16468871-19468871	non-coding
20:17961400:T:C	rna_vs_dnaprimer	0.33592	-0.036408	0.0039986	8.6033e-20	0.11513	1	20:16453079-19453079	non-coding
20:17960065:A:G	7sdna_vs_dnaprimer	0.1086	0.034263	0.0060251	1.2947e-08	0.020144	3	20:16468871-19468871	non-coding
20:17961179:G:A	7sdna_vs_dnaprimer	0.10859	0.034271	0.0060252	1.2854e-08	0.020133	3	20:16468871-19468871	non-coding
8:23372914:G:C	rna_vs_dnaprimer	0.38222	0.024359	0.0038991	4.1748e-10	0.97992	1	8:21872914-24872914	NA
20:17987967:G:A	7sdna_vs_dnaprimer	0.10855	0.033861	0.0060431	2.1032e-08	0.021769	3	20:16468871-19468871	non-coding
15:89804497:G:A	7sdna_vs_dnaprimer	0.04186	-0.058336	0.0094841	7.7042e-10	0.33716	1	15:88304497-91304497	non-coding
15:89727457:A:G	7sdna_vs_dnaprimer	0.04096	-0.054989	0.0095661	9.0133e-09	0.044224	1	15:88304497-91304497	non-coding
20:17990762:CG:C	7sdna_vs_dnaprimer	0.10893	0.034318	0.0060493	1.4027e-08	0.014527	3	20:16468871-19468871	non-coding
20:17990767:T:A	7sdna_vs_dnaprimer	0.109	0.034393	0.0060495	1.3062e-08	0.013061	3	20:16468871-19468871	non-coding
20:18019883:T:C	7sdna_vs_dnaprimer	0.12822	0.02853	0.0057459	6.8611e-07	0.0015319	3	20:16468871-19468871	non-coding
20:18018436:G:A	7sdna_vs_dnaprimer	0.12821	0.028396	0.005622	4.3992e-07	0.0014902	3	20:16468871-19468871	non-coding
20:17993460:A:G	7sdna_vs_dnaprimer	0.10907	0.034191	0.0060317	1.4408e-08	0.011646	3	20:16468871-19468871	non-coding
20:18017173:A:G	7sdna_vs_dnaprimer	0.12816	0.028621	0.005624	3.5974e-07	0.001272	3	20:16468871-19468871	non-coding
20:18017160:T:C	7sdna_vs_dnaprimer	0.12825	0.028555	0.0056218	3.7877e-07	0.0013507	3	20:16468871-19468871	non-coding
20:18016284:G:A	7sdna_vs_dnaprimer	0.12754	0.028463	0.005638	4.4532e-07	0.0013798	3	20:16468871-19468871	non-coding
20:18016283:T:C	7sdna_vs_dnaprimer	0.12754	0.028462	0.005638	4.4574e-07	0.001346	3	20:16468871-19468871	non-coding
20:18016114:T:C	7sdna_vs_dnaprimer	0.12841	0.028626	0.0056185	3.4883e-07	0.0014963	3	20:16468871-19468871	non-coding
20:18016054:C:T	7sdna_vs_dnaprimer	0.12814	0.028749	0.0056203	3.1331e-07	0.0013659	3	20:16468871-19468871	non-coding
20:18015983:T:A	7sdna_vs_dnaprimer	0.12813	0.028755	0.005621	3.1278e-07	0.0014409	3	20:16468871-19468871	non-coding
20:18015128:G:A	7sdna_vs_dnaprimer	0.10846	0.030249	0.0060642	6.095e-07	0.0073799	3	20:16468871-19468871	non-coding
20:18013321:TTG:T	7sdna_vs_dnaprimer	0.11032	0.031301	0.0060701	2.5163e-07	0.0065435	3	20:16468871-19468871	non-coding
20:18013038:AAGGG:A	7sdna_vs_dnaprimer	0.10398	0.029129	0.0063094	3.8988e-06	0.0046968	3	20:16468871-19468871	non-coding
20:18013022:GAGGA:G	7sdna_vs_dnaprimer	0.10936	0.029914	0.0061407	1.108e-06	0.0060748	3	20:16468871-19468871	non-coding
20:18000305:G:A	7sdna_vs_dnaprimer	0.10941	0.034173	0.0060309	1.458e-08	0.0094612	3	20:16468871-19468871	non-coding
20:18010912:C:G	7sdna_vs_dnaprimer	0.10779	0.034427	0.0061123	1.7772e-08	0.0070975	3	20:16468871-19468871	non-coding
20:18010858:C:T	7sdna_vs_dnaprimer	0.10782	0.034268	0.0061109	2.0499e-08	0.0090095	3	20:16468871-19468871	non-coding
20:18001152:G:A	7sdna_vs_dnaprimer	0.10957	0.03467	0.0060297	8.9342e-09	0.0061097	3	20:16468871-19468871	non-coding
20:18002079:T:C	7sdna_vs_dnaprimer	0.10949	0.034185	0.0060321	1.4518e-08	0.0095434	3	20:16468871-19468871	non-coding
15:89817870:C:G	7sdna_vs_dnaprimer	0.03807	-0.058628	0.010078	5.9834e-09	0.053103	1	15:88304497-91304497	non-coding
20:18002575:G:T	7sdna_vs_dnaprimer	0.10952	0.034247	0.0060325	1.3698e-08	0.0087305	3	20:16468871-19468871	non-coding
20:18007349:C:T	7sdna_vs_dnaprimer	0.10761	0.03573	0.0061066	4.887e-09	0.0036341	3	20:16468871-19468871	non-coding
7:141455695:C:T	chrM_16183_A_ACCCC	0.46678	0.27612	0.033243	9.8806e-17	0.33905	1	7:139955695-142955695	NA
3:111697867:T:C	chrM_302_A_AC	0.20196	0.040944	0.0060161	1.0061e-11	0.01872	1	3:110198638-113198638	non-coding
3:111697867:T:C	chrM_302_A_ACC	0.20459	-0.041876	0.0062058	1.5002e-11	0.019825	1	3:110198638-113198638	non-coding
7:141455695:C:T	chrM_16179_CAA_C	0.4671	0.23241	0.032782	1.3467e-12	0.16901	1	7:139955695-142955695	NA
7:141462045:G:A	chrM_302_A_AC	0.48346	0.10741	0.0048453	6.94e-109	0.14886	1	7:139962045-142962045	non-coding
7:141462738:G:A	chrM_302_A_AC	0.48345	0.1074	0.0048454	7.3337e-109	0.14069	1	7:139962045-142962045	non-coding
19:617205:T:C	chrM_16183_A_AC	0.4887	-0.10365	0.019262	7.4034e-08	0.083194	1	19:1-2121020	non-coding
19:617205:T:C	chrM_16183_A_ACC	0.49647	-0.12496	0.020725	1.6484e-09	0.058864	1	19:1-2119772	non-coding
22:43528240:G:A	chrM_302_A_AC	0.32587	-0.074039	0.0051983	4.9699e-46	0.046687	1	22:42029314-45029314	non-coding
22:43528240:G:A	chrM_302_A_ACC	0.33209	0.05499	0.0053554	9.8154e-25	0.10187	1	22:42028240-45028240	non-coding
22:43528251:G:T	chrM_302_A_AC	0.3283	-0.073562	0.0052125	3.1738e-45	0.05474	1	22:42029314-45029314	non-coding
22:43528251:G:T	chrM_302_A_ACC	0.33437	0.054981	0.0053663	1.238e-24	0.1483	1	22:42028240-45028240	non-coding
3:111695315:A:G	chrM_302_A_AC	0.20185	0.040545	0.0060185	1.6201e-11	0.01176	1	3:110198638-113198638	non-coding
7:141458421:C:A	chrM_302_A_AC	0.48251	0.10747	0.0048504	8.922e-109	0.088714	1	7:139962045-142962045	NA
7:141456406:G:A	chrM_302_A_AC	0.48335	0.10726	0.0048454	1.4337e-108	0.073656	1	7:139962045-142962045	NA
7:141442213:G:A	chrM_16183_A_ACC	0.46405	0.14243	0.019988	1.0347e-12	0.05623	1	7:139942213-142942213	non-coding
7:141446818:C:T	chrM_16183_A_ACC	0.46234	0.14198	0.020012	1.296e-12	0.046821	1	7:139942213-142942213	non-coding
7:141490238:G:T	chrM_302_A_ACC	0.49056	-0.081425	0.0050269	5.2145e-59	0.039949	1	7:139979342-142979342	missense
7:141504747:CA:C	chrM_16183_A_AC	0.48009	0.15918	0.018966	4.7323e-17	0.039881	1	7:140004747-143004747	non-coding
7:141479342:ATT:A	chrM_302_A_ACC	0.49481	-0.08192	0.0050558	4.7914e-59	0.039817	1	7:139979342-142979342	non-coding
3:111695454:C:T	chrM_302_A_AC	0.20167	0.040473	0.0060205	1.7863e-11	0.010695	1	3:110198638-113198638	non-coding
3:111695454:C:T	chrM_302_A_ACC	0.20428	-0.041083	0.0062102	3.7056e-11	0.0082244	1	3:110198638-113198638	non-coding
7:141483878:GTC:G	chrM_302_A_ACC	0.48947	-0.081559	0.0050408	7.0111e-59	0.036839	1	7:139979342-142979342	non-coding
7:141460017:A:C	chrM_16183_A_ACC	0.46304	0.14094	0.019997	1.8149e-12	0.033628	1	7:139942213-142942213	non-coding
7:141459143:G:A	chrM_16183_A_ACC	0.46304	0.14089	0.019997	1.8484e-12	0.033094	1	7:139942213-142942213	non-coding
7:141504604:C:T	chrM_302_A_ACC	0.48979	-0.08148	0.0050378	7.7219e-59	0.031239	1	7:139979342-142979342	non-coding
7:141447551:G:C	chrM_16183_A_ACC	0.4628	0.14058	0.020004	2.1035e-12	0.029909	1	7:139942213-142942213	non-coding
7:141447368:G:A	chrM_16183_A_ACC	0.46288	0.1405	0.019999	2.1357e-12	0.029493	1	7:139942213-142942213	non-coding
7:141455695:C:T	chrM_16182_A_C	0.46873	-0.21404	0.033806	2.4282e-10	0.027867	1	7:139955695-142955695	NA
7:141444414:G:C	chrM_16182_A_C	0.49555	-0.20898	0.033011	2.4417e-10	0.027196	1	7:139955695-142955695	non-coding
7:141466179:G:A	chrM_302_A_ACC	0.48971	-0.081397	0.0050352	8.8116e-59	0.026873	1	7:139979342-142979342	non-coding
7:141437264:G:C	chrM_16183_A_ACC	0.4611	0.13999	0.019995	2.5349e-12	0.026259	1	7:139942213-142942213	non-coding
7:141468253:C:T	chrM_302_A_AC	0.48733	0.10705	0.0048421	2.6208e-108	0.026144	1	7:139962045-142962045	non-coding
7:141462738:G:A	chrM_16183_A_ACC	0.46175	0.13986	0.02002	2.8229e-12	0.025054	1	7:139942213-142942213	non-coding
7:141466179:G:A	chrM_302_A_AC	0.4801	0.10708	0.0048497	4.9041e-108	0.024793	1	7:139962045-142962045	non-coding
7:141460016:C:T	chrM_16182_A_C	0.49897	-0.20912	0.033115	2.7036e-10	0.024594	1	7:139955695-142955695	non-coding
7:141462045:G:A	chrM_16183_A_ACC	0.46177	0.13977	0.02002	2.9192e-12	0.024348	1	7:139942213-142942213	non-coding
3:111697741:G:C	chrM_302_A_AC	0.20205	0.040788	0.0060153	1.1956e-11	0.015806	1	3:110198638-113198638	non-coding
3:111697741:G:C	chrM_302_A_ACC	0.20466	-0.041796	0.006205	1.6306e-11	0.018288	1	3:110198638-113198638	non-coding
3:111712094:G:A	chrM_302_A_AC	0.20533	0.040527	0.0059847	1.2719e-11	0.014863	1	3:110198638-113198638	non-coding
3:111712094:G:A	chrM_302_A_ACC	0.20786	-0.041014	0.0061766	3.1314e-11	0.0096561	1	3:110198638-113198638	non-coding
3:111695504:A:T	chrM_302_A_AC	0.20167	0.040473	0.0060205	1.7849e-11	0.010695	1	3:110198638-113198638	non-coding
3:111695504:A:T	chrM_302_A_ACC	0.20428	-0.041083	0.0062102	3.7045e-11	0.0082244	1	3:110198638-113198638	non-coding
7:141615867:C:G	chrM_16183_A_AC	0.46439	-0.1585	0.01889	4.827e-17	0.024325	1	7:140004747-143004747	non-coding
7:141478800:G:A	chrM_302_A_AC	0.48634	0.10706	0.004847	4.166e-108	0.023724	1	7:139962045-142962045	missense
7:141481376:A:AT	chrM_302_A_ACC	0.48894	-0.081366	0.0050375	1.1011e-58	0.023322	1	7:139979342-142979342	non-coding
7:141456406:G:A	chrM_16183_A_ACC	0.46175	0.13959	0.020024	3.1434e-12	0.022801	1	7:139942213-142942213	NA
7:141460016:C:T	chrM_16179_CAA_C	0.49966	0.21633	0.032088	1.5626e-11	0.021634	1	7:139955695-142955695	non-coding
19:616999:A:G	chrM_16183_AC_A	0.45946	0.098774	0.01667	3.1162e-09	0.028065	1	19:1-2131028	non-coding
7:141458771:A:G	chrM_16183_A_ACCCC	0.4995	0.25731	0.032467	2.2784e-15	0.021235	1	7:139955695-142955695	NA
7:141472312:G:T	chrM_302_A_ACC	0.48689	-0.081495	0.0050476	1.2224e-58	0.020993	1	7:139979342-142979342	NA
7:141627149:G:A	chrM_16183_A_AC	0.46482	-0.15832	0.018914	5.7272e-17	0.020162	1	7:140004747-143004747	non-coding
7:141444414:G:C	chrM_16183_A_ACCCC	0.49623	0.25756	0.032545	2.4949e-15	0.019809	1	7:139955695-142955695	non-coding
7:141458771:A:G	chrM_16179_CAA_C	0.49983	0.21479	0.031934	1.744e-11	0.019666	1	7:139955695-142955695	NA
7:141498467:T:C	chrM_302_A_ACC	0.48993	-0.081299	0.0050361	1.2655e-58	0.019283	1	7:139979342-142979342	non-coding
7:141458771:A:G	chrM_16182_A_C	0.49941	-0.20638	0.032956	3.7984e-10	0.018945	1	7:139955695-142955695	NA
7:141455518:G:A	chrM_16182_A_C	0.49897	-0.20617	0.03294	3.8771e-10	0.018553	1	7:139955695-142955695	NA
7:141455436:A:C	chrM_16182_A_C	0.49894	-0.20616	0.03294	3.8856e-10	0.018521	1	7:139955695-142955695	NA
7:141494469:T:TGC	chrM_302_A_ACC	0.48928	-0.081309	0.0050369	1.2799e-58	0.018465	1	7:139979342-142979342	non-coding
7:141456681:C:T	chrM_16182_A_C	0.49894	-0.20614	0.032941	3.8979e-10	0.018443	1	7:139955695-142955695	NA
7:141457024:A:G	chrM_16182_A_C	0.49887	-0.20612	0.032947	3.9496e-10	0.01827	1	7:139955695-142955695	NA
7:141457789:G:T	chrM_16182_A_C	0.49902	-0.20604	0.032941	3.982e-10	0.018148	1	7:139955695-142955695	NA
7:141457925:C:T	chrM_16182_A_C	0.49902	-0.20603	0.032941	3.9843e-10	0.018119	1	7:139955695-142955695	NA
7:141480936:G:A	chrM_302_A_AC	0.48733	0.10696	0.0048417	3.7925e-108	0.01805	1	7:139962045-142962045	non-coding
7:141460016:C:T	chrM_16183_A_ACCCC	0.49969	0.25789	0.032635	2.7399e-15	0.017881	1	7:139955695-142955695	non-coding
7:141455518:G:A	chrM_16179_CAA_C	0.49998	0.214	0.031916	2.0105e-11	0.017578	1	7:139955695-142955695	NA
3:111695124:T:C	chrM_302_A_AC	0.20167	0.040474	0.0060205	1.7847e-11	0.010707	1	3:110198638-113198638	non-coding
3:111695124:T:C	chrM_302_A_ACC	0.20428	-0.041083	0.0062102	3.7049e-11	0.0081698	1	3:110198638-113198638	non-coding
3:111697607:G:A	chrM_302_A_AC	0.20202	0.040757	0.0060155	1.2412e-11	0.015244	1	3:110198638-113198638	non-coding
3:111697607:G:A	chrM_302_A_ACC	0.20463	-0.041752	0.0062053	1.7146e-11	0.017402	1	3:110198638-113198638	non-coding
17:62502435:A:G	chrM_302_A_ACC	0.3167	-0.031879	0.0054265	4.2377e-09	0.92059	1	17:61002435-64002435	non-coding
3:111711922:G:A	chrM_302_A_AC	0.20589	0.041008	0.0059776	6.8776e-12	0.027078	1	3:110198638-113198638	non-coding
3:111711922:G:A	chrM_302_A_ACC	0.20849	-0.041727	0.0061674	1.326e-11	0.022342	1	3:110198638-113198638	non-coding
10:60145079:A:G	chrM_302_A_AC	0.42366	0.040482	0.004918	1.851e-16	0.38049	1	10:58645597-61645597	non-coding
10:60145079:A:G	chrM_302_A_ACC	0.42677	-0.034961	0.005091	6.5476e-12	0.17977	1	10:58645597-61645597	non-coding
3:111711900:C:A	chrM_302_A_AC	0.20589	0.04101	0.0059776	6.8592e-12	0.027139	1	3:110198638-113198638	non-coding
3:111711900:C:A	chrM_302_A_ACC	0.20849	-0.041726	0.0061674	1.3272e-11	0.022318	1	3:110198638-113198638	non-coding
7:141457024:A:G	chrM_16179_CAA_C	0.49988	0.21402	0.031921	2.0199e-11	0.01754	1	7:139955695-142955695	NA
7:141455436:A:C	chrM_16179_CAA_C	0.49995	0.21398	0.031915	2.0175e-11	0.017535	1	7:139955695-142955695	NA
7:141456681:C:T	chrM_16179_CAA_C	0.49994	0.21398	0.031916	2.0213e-11	0.017516	1	7:139955695-142955695	NA
7:141496256:T:C	chrM_302_A_ACC	0.48928	-0.081252	0.0050344	1.3503e-58	0.017496	1	7:139979342-142979342	non-coding
7:141458421:C:A	chrM_16183_A_ACC	0.46094	0.13905	0.020053	4.0962e-12	0.017496	1	7:139942213-142942213	NA
7:141472578:T:A	chrM_302_A_ACC	0.48875	-0.081272	0.0050376	1.4909e-58	0.017426	1	7:139979342-142979342	NA
7:141489866:C:T	chrM_302_A_AC	0.48689	0.10697	0.0048447	4.9477e-108	0.01728	1	7:139962045-142962045	non-coding
7:141446915:A:G	chrM_16179_CAA_C	0.49945	0.21383	0.031912	2.0772e-11	0.017054	1	7:139955695-142955695	non-coding
10:30645958:G:A	chrM_302_A_AC	0.4624	0.024212	0.0048761	6.852e-07	0.0083484	1	10:29088203-32088203	non-coding
7:141446915:A:G	chrM_16182_A_C	0.49977	-0.20559	0.032933	4.3014e-10	0.017002	1	7:139955695-142955695	non-coding
7:141455498:G:A	chrM_16179_CAA_C	0.49949	0.21383	0.031917	2.0898e-11	0.016963	1	7:139955695-142955695	NA
7:141456567:C:T	chrM_16179_CAA_C	0.49952	0.21381	0.031917	2.1007e-11	0.016904	1	7:139955695-142955695	NA
7:141456192:A:C	chrM_16182_A_C	0.49971	-0.20558	0.03294	4.3433e-10	0.016856	1	7:139955695-142955695	NA
7:141459327:C:CAA	chrM_16182_A_C	0.49865	-0.20561	0.032945	4.3487e-10	0.016833	1	7:139955695-142955695	non-coding
7:141460450:C:G	chrM_16179_CAA_C	0.49958	0.21378	0.031919	2.1203e-11	0.016781	1	7:139955695-142955695	non-coding
14:20936766:TAATGTAAAAATGTAAATTA:T	chrM_16182_A_C	0.22211	0.23527	0.039142	1.8476e-09	0.098095	1	14:19438251-22438251	non-coding
14:20936766:TAATGTAAAAATGTAAATTA:T	chrM_16182_A_AC	0.23166	-0.15868	0.024138	4.9024e-11	0.052115	1	14:19436231-22436231	non-coding
14:20936766:TAATGTAAAAATGTAAATTA:T	chrM_16183_A_AC	0.24434	-0.12576	0.022207	1.4839e-08	0.040159	1	14:19438251-22438251	non-coding
14:20936766:TAATGTAAAAATGTAAATTA:T	chrM_16179_CAA_C	0.2251	-0.21994	0.037718	5.5027e-09	0.17285	1	14:19436231-22436231	non-coding
14:20936766:TAATGTAAAAATGTAAATTA:T	chrM_16182_A_ACC	0.23737	-0.217	0.026797	5.5883e-16	0.097921	1	14:19436231-22436231	non-coding
14:20936766:TAATGTAAAAATGTAAATTA:T	chrM_567_A_ACCCC	0.23082	0.17423	0.022488	9.3804e-15	0.027349	1	14:19438251-22438251	non-coding
14:20936766:TAATGTAAAAATGTAAATTA:T	chrM_16183_A_ACCCC	0.23098	-0.23679	0.03911	1.4082e-09	0.10175	1	14:19438251-22438251	non-coding
14:20936766:TAATGTAAAAATGTAAATTA:T	chrM_567_A_ACCCCCC	0.23786	-0.23063	0.025371	9.8773e-20	0.059278	1	14:19438251-22438251	non-coding
7:141460219:A:G	chrM_16179_CAA_C	0.49958	0.21378	0.031919	2.1176e-11	0.016781	1	7:139955695-142955695	non-coding
7:141460090:A:G	chrM_16179_CAA_C	0.49958	0.21378	0.031919	2.1196e-11	0.016781	1	7:139955695-142955695	non-coding
7:141459453:G:A	chrM_16179_CAA_C	0.49957	0.21378	0.031919	2.1161e-11	0.01678	1	7:139955695-142955695	non-coding
7:141455498:G:A	chrM_16182_A_C	0.49973	-0.20554	0.032939	4.3722e-10	0.016765	1	7:139955695-142955695	NA
7:141456192:A:C	chrM_16179_CAA_C	0.49951	0.21376	0.031918	2.1225e-11	0.016734	1	7:139955695-142955695	NA
19:636717:C:A	chrM_16183_A_AC	0.49318	-0.099996	0.019178	1.8459e-07	0.034149	1	19:1-2121020	non-coding
7:141456567:C:T	chrM_16182_A_C	0.4997	-0.20552	0.032939	4.3934e-10	0.016711	1	7:139955695-142955695	NA
3:111697442:A:G	chrM_302_A_AC	0.20202	0.040757	0.0060155	1.2412e-11	0.012594	1	3:110198638-113198638	non-coding
3:111697442:A:G	chrM_302_A_ACC	0.20463	-0.041752	0.0062053	1.7146e-11	0.017402	1	3:110198638-113198638	non-coding
7:141456681:C:T	chrM_16183_A_ACCCC	0.49976	0.25616	0.032445	2.8973e-15	0.016697	1	7:139955695-142955695	NA
7:141455518:G:A	chrM_16183_A_ACCCC	0.49972	0.25615	0.032444	2.8986e-15	0.01669	1	7:139955695-142955695	NA
7:141455436:A:C	chrM_16183_A_ACCCC	0.49975	0.25615	0.032444	2.8991e-15	0.016689	1	7:139955695-142955695	NA
7:141468648:AT:A	chrM_302_A_ACC	0.48889	-0.081241	0.0050366	1.5678e-58	0.016642	1	7:139979342-142979342	non-coding
7:141457024:A:G	chrM_16183_A_ACCCC	0.49983	0.25619	0.032451	2.9117e-15	0.016609	1	7:139955695-142955695	NA
7:141457925:C:T	chrM_16183_A_ACCCC	0.49967	0.25612	0.032446	2.9368e-15	0.01652	1	7:139955695-142955695	NA
7:141459453:G:A	chrM_16182_A_C	0.49965	-0.20546	0.032941	4.4529e-10	0.016518	1	7:139955695-142955695	non-coding
3:111698359:A:G	chrM_302_A_AC	0.2023	0.040826	0.0060131	1.1259e-11	0.016757	1	3:110198638-113198638	non-coding
3:111698359:A:G	chrM_302_A_ACC	0.20494	-0.041689	0.0062026	1.8016e-11	0.016577	1	3:110198638-113198638	non-coding
3:111695911:A:G	chrM_302_A_AC	0.20099	0.040878	0.0060361	1.2676e-11	0.01493	1	3:110198638-113198638	non-coding
3:111695911:A:G	chrM_302_A_ACC	0.20357	-0.041591	0.0062261	2.3867e-11	0.01261	1	3:110198638-113198638	non-coding
3:111695914:C:A	chrM_302_A_AC	0.2017	0.040415	0.0060203	1.9066e-11	0.010044	1	3:110198638-113198638	non-coding
3:111695914:C:A	chrM_302_A_ACC	0.2043	-0.041045	0.0062102	3.8623e-11	0.0079008	1	3:110198638-113198638	non-coding
7:141457789:G:T	chrM_16183_A_ACCCC	0.49966	0.25611	0.032446	2.9394e-15	0.016481	1	7:139955695-142955695	NA
7:141460090:A:G	chrM_16182_A_C	0.49964	-0.20545	0.032942	4.4688e-10	0.016477	1	7:139955695-142955695	non-coding
7:141460450:C:G	chrM_16182_A_C	0.49964	-0.20545	0.032942	4.4708e-10	0.016475	1	7:139955695-142955695	non-coding
7:141460219:A:G	chrM_16182_A_C	0.49964	-0.20545	0.032942	4.4649e-10	0.016475	1	7:139955695-142955695	non-coding
7:141467969:A:G	chrM_302_A_ACC	0.48893	-0.081234	0.0050364	1.5834e-58	0.016459	1	7:139979342-142979342	non-coding
10:60144207:G:A	chrM_302_A_AC	0.47469	0.037941	0.0048818	7.7316e-15	0.016028	1	10:58645597-61645597	non-coding
22:43528793:T:C	chrM_302_A_AC	0.32738	-0.073817	0.0052143	1.6977e-45	0.11746	1	22:42029314-45029314	non-coding
22:43528793:T:C	chrM_302_A_ACC	0.33345	0.054781	0.0053675	1.8634e-24	0.1011	1	22:42028240-45028240	non-coding
3:111694782:G:A	chrM_302_A_AC	0.20167	0.040474	0.0060205	1.7846e-11	0.010707	1	3:110198638-113198638	non-coding
3:111694782:G:A	chrM_302_A_ACC	0.20428	-0.041082	0.0062102	3.709e-11	0.0082157	1	3:110198638-113198638	non-coding
3:111711594:A:G	chrM_302_A_AC	0.20554	0.041001	0.0059814	7.1435e-12	0.026135	1	3:110198638-113198638	non-coding
3:111711594:A:G	chrM_302_A_ACC	0.20815	-0.041786	0.0061711	1.2773e-11	0.023187	1	3:110198638-113198638	non-coding
7:141492510:A:G	chrM_302_A_ACC	0.48949	-0.081227	0.0050341	1.4382e-58	0.016427	1	7:139979342-142979342	non-coding
7:141456567:C:T	chrM_16183_A_ACCCC	0.49916	0.25601	0.032446	3.0151e-15	0.016252	1	7:139955695-142955695	NA
7:141455498:G:A	chrM_16183_A_ACCCC	0.49912	0.256	0.032445	3.0164e-15	0.016247	1	7:139955695-142955695	NA
7:141446915:A:G	chrM_16183_A_ACCCC	0.49908	0.25596	0.03244	3.017e-15	0.016242	1	7:139955695-142955695	non-coding
7:141457925:C:T	chrM_16179_CAA_C	0.49997	0.21355	0.031916	2.2159e-11	0.016224	1	7:139955695-142955695	NA
7:141457789:G:T	chrM_16179_CAA_C	0.49997	0.21355	0.031916	2.2155e-11	0.016223	1	7:139955695-142955695	NA
7:141460450:C:G	chrM_16183_A_ACCCC	0.49923	0.25601	0.032448	3.0257e-15	0.016193	1	7:139955695-142955695	non-coding
7:141460219:A:G	chrM_16183_A_ACCCC	0.49922	0.25601	0.032448	3.0257e-15	0.016193	1	7:139955695-142955695	non-coding
7:141460090:A:G	chrM_16183_A_ACCCC	0.49922	0.25601	0.032448	3.0285e-15	0.016192	1	7:139955695-142955695	non-coding
7:141459453:G:A	chrM_16183_A_ACCCC	0.49921	0.25601	0.032448	3.0257e-15	0.016192	1	7:139955695-142955695	non-coding
7:141456192:A:C	chrM_16183_A_ACCCC	0.49915	0.25599	0.032446	3.0244e-15	0.016176	1	7:139955695-142955695	NA
3:111697174:A:C	chrM_302_A_AC	0.202	0.040784	0.006016	1.2086e-11	0.015652	1	3:110198638-113198638	non-coding
3:111697174:A:C	chrM_302_A_ACC	0.20461	-0.041771	0.0062058	1.6857e-11	0.017699	1	3:110198638-113198638	non-coding
10:60144073:TA:T	chrM_302_A_AC	0.47342	0.038425	0.0048987	4.3671e-15	0.027608	1	10:58645597-61645597	non-coding
3:111697131:G:A	chrM_302_A_AC	0.202	0.040784	0.006016	1.2087e-11	0.015652	1	3:110198638-113198638	non-coding
3:111697131:G:A	chrM_302_A_ACC	0.20461	-0.041771	0.0062058	1.6857e-11	0.017699	1	3:110198638-113198638	non-coding
19:636375:A:G	chrM_16183_A_AC	0.49452	-0.10003	0.019305	2.1978e-07	0.029736	1	19:1-2121020	non-coding
7:141455689:TC:T	chrM_16179_CAA_C	0.49967	0.21367	0.031934	2.2147e-11	0.016175	1	7:139955695-142955695	NA
7:141616506:G:A	chrM_16183_A_AC	0.46504	-0.1573	0.018881	8.0065e-17	0.016144	1	7:140004747-143004747	non-coding
20:17921485:C:T	chrM_16183_A_AC	0.33062	-0.1315	0.020027	5.1673e-11	0.11575	1	20:16420275-19420275	non-coding
22:43526496:C:T	chrM_302_A_ACC	0.33509	0.054509	0.005371	3.3617e-24	0.05505	1	22:42028240-45028240	non-coding
3:111698638:AT:A	chrM_302_A_AC	0.20443	0.041192	0.0059941	6.3267e-12	0.029377	1	3:110198638-113198638	non-coding
3:111698638:AT:A	chrM_302_A_ACC	0.207	-0.042353	0.0061838	7.4398e-12	0.038881	1	3:110198638-113198638	non-coding
7:141439404:C:T	chrM_16182_A_C	0.49878	-0.20528	0.032945	4.6376e-10	0.016103	1	7:139955695-142955695	non-coding
7:141459327:C:CAA	chrM_16179_CAA_C	0.49965	0.2135	0.031919	2.2514e-11	0.016046	1	7:139955695-142955695	non-coding
10:60145597:G:C	chrM_302_A_AC	0.41137	0.04097	0.0049299	9.5264e-17	0.36874	1	10:58645597-61645597	non-coding
10:60145597:G:C	chrM_302_A_ACC	0.41476	-0.035476	0.0051013	3.5438e-12	0.30504	1	10:58645597-61645597	non-coding
22:43529029:C:T	chrM_302_A_AC	0.32742	-0.073844	0.005213	1.4973e-45	0.13537	1	22:42029314-45029314	non-coding
22:43529029:C:T	chrM_302_A_ACC	0.33349	0.054809	0.0053665	1.7307e-24	0.10889	1	22:42028240-45028240	non-coding
10:30641811:G:A	chrM_302_A_AC	0.46453	0.0247	0.0048737	4.0181e-07	0.014053	1	10:29088203-32088203	non-coding
7:141503999:G:A	chrM_302_A_ACC	0.4906	-0.081284	0.0050348	1.2443e-58	0.016043	1	7:139979342-142979342	non-coding
7:141469679:G:A	chrM_302_A_ACC	0.48892	-0.081224	0.0050363	1.6304e-58	0.016022	1	7:139979342-142979342	non-coding
7:141470602:T:G	chrM_302_A_ACC	0.48892	-0.081219	0.0050363	1.66e-58	0.015758	1	7:139979342-142979342	NA
7:141459327:C:CAA	chrM_16183_A_ACCCC	0.4999	0.25599	0.032456	3.0924e-15	0.015679	1	7:139955695-142955695	non-coding
7:141455689:TC:T	chrM_16183_A_ACCCC	0.49994	0.25603	0.032469	3.1361e-15	0.015451	1	7:139955695-142955695	NA
7:141455077:C:T	chrM_16179_CAA_C	0.49926	0.21316	0.0319	2.354e-11	0.015383	1	7:139955695-142955695	non-coding
7:141467742:A:T	chrM_302_A_ACC	0.48896	-0.081217	0.0050366	1.6958e-58	0.015374	1	7:139979342-142979342	non-coding
7:141626494:C:G	chrM_16183_A_AC	0.44774	-0.15849	0.01908	9.8409e-17	0.015254	1	7:140004747-143004747	non-coding
14:20936231:T:TA	chrM_16182_A_C	0.22074	0.23792	0.039274	1.3777e-09	0.13172	1	14:19438251-22438251	non-coding
14:20936231:T:TA	chrM_16182_A_AC	0.23291	-0.16815	0.024159	3.3975e-12	0.66864	1	14:19436231-22436231	non-coding
14:20936231:T:TA	chrM_16179_CAA_C	0.22347	-0.22578	0.037834	2.4083e-09	0.32399	1	14:19436231-22436231	non-coding
14:20936231:T:TA	chrM_16182_A_ACC	0.23872	-0.22121	0.026809	1.5675e-16	0.32448	1	14:19436231-22436231	non-coding
14:20936231:T:TA	chrM_16183_A_ACCCC	0.22953	-0.23867	0.039216	1.1571e-09	0.1215	1	14:19438251-22438251	non-coding
14:20936231:T:TA	chrM_567_A_ACCCCCC	0.23804	-0.23283	0.025458	5.9374e-20	0.097833	1	14:19438251-22438251	non-coding
10:30647184:C:A	chrM_302_A_AC	0.4625	0.024344	0.0048773	5.9946e-07	0.0093553	1	10:29088203-32088203	non-coding
3:111696924:C:A	chrM_302_A_AC	0.20197	0.040669	0.0060161	1.3793e-11	0.013751	1	3:110198638-113198638	non-coding
3:111696924:C:A	chrM_302_A_ACC	0.20459	-0.041732	0.0062058	1.7602e-11	0.016968	1	3:110198638-113198638	non-coding
7:141615875:G:A	chrM_16183_A_AC	0.46461	-0.15736	0.018897	8.2457e-17	0.015188	1	7:140004747-143004747	non-coding
7:141475596:A:G	chrM_302_A_ACC	0.48892	-0.081203	0.0050363	1.7418e-58	0.014979	1	7:139979342-142979342	non-coding
7:141475216:C:T	chrM_302_A_ACC	0.48892	-0.081203	0.0050363	1.7418e-58	0.014979	1	7:139979342-142979342	non-coding
7:141439390:A:G	chrM_16182_A_C	0.49884	-0.20478	0.032944	5.097e-10	0.014879	1	7:139955695-142955695	non-coding
7:141501672:G:A	chrM_302_A_ACC	0.49062	-0.081226	0.0050322	1.3063e-58	0.014854	1	7:139979342-142979342	non-coding
19:618159:A:G	chrM_16183_A_AC	0.47851	-0.099442	0.019131	2.016e-07	0.033629	1	19:1-2121020	non-coding
19:618159:A:G	chrM_16183_A_ACC	0.48355	-0.12372	0.020516	1.6361e-09	0.059587	1	19:1-2119772	non-coding
7:141455077:C:T	chrM_16182_A_C	0.49995	-0.20464	0.032922	5.1085e-10	0.014778	1	7:139955695-142955695	non-coding
14:20936158:A:G	chrM_16182_A_C	0.22154	0.23194	0.039112	3.0275e-09	0.06097	1	14:19438251-22438251	non-coding
14:20936158:A:G	chrM_16182_A_AC	0.23248	-0.16325	0.024032	1.0971e-11	0.21964	1	14:19436231-22436231	non-coding
14:20936158:A:G	chrM_16183_A_AC	0.24474	-0.12368	0.022128	2.276e-08	0.027039	1	14:19438251-22438251	non-coding
14:20936158:A:G	chrM_16179_CAA_C	0.22453	-0.21955	0.037763	6.1013e-09	0.16365	1	14:19436231-22436231	non-coding
14:20936158:A:G	chrM_16182_A_ACC	0.23816	-0.21891	0.026715	2.5239e-16	0.20893	1	14:19436231-22436231	non-coding
14:20936158:A:G	chrM_16183_A_ACCCC	0.23055	-0.2339	0.038997	1.9977e-09	0.071995	1	14:19438251-22438251	non-coding
10:30645320:C:T	chrM_302_A_AC	0.46409	0.024393	0.0048733	5.5726e-07	0.010209	1	10:29088203-32088203	non-coding
7:141485523:T:C	chrM_302_A_ACC	0.48943	-0.081187	0.005034	1.628e-58	0.01463	1	7:139979342-142979342	non-coding
7:141477187:G:A	chrM_302_A_ACC	0.48892	-0.081193	0.0050362	1.7949e-58	0.014584	1	7:139979342-142979342	non-coding
7:141482130:C:T	chrM_302_A_ACC	0.48829	-0.081145	0.0050393	2.453e-58	0.014406	1	7:139979342-142979342	non-coding
7:141485691:G:A	chrM_302_A_ACC	0.48945	-0.081182	0.005034	1.6587e-58	0.014386	1	7:139979342-142979342	non-coding
7:141485797:T:C	chrM_302_A_ACC	0.48945	-0.081181	0.0050341	1.6686e-58	0.014263	1	7:139979342-142979342	non-coding
7:141478308:T:C	chrM_302_A_ACC	0.48892	-0.081196	0.0050369	1.8386e-58	0.014232	1	7:139979342-142979342	missense
7:135346262:T:G	chrM_955_A_AC	0.47065	-0.34156	0.053141	1.2978e-10	0.09531	1	7:133811120-136811120	non-coding
22:43526704:C:T	chrM_302_A_AC	0.33379	-0.073657	0.0052018	1.6258e-45	0.10348	1	22:42029314-45029314	non-coding
22:43526704:C:T	chrM_302_A_ACC	0.33991	0.054354	0.0053544	3.2706e-24	0.055391	1	22:42028240-45028240	non-coding
3:111694355:A:G	chrM_302_A_AC	0.20167	0.040475	0.0060205	1.7821e-11	0.010719	1	3:110198638-113198638	non-coding
3:111694355:A:G	chrM_302_A_ACC	0.20428	-0.041084	0.0062102	3.7035e-11	0.0082331	1	3:110198638-113198638	non-coding
7:141473221:A:C	chrM_302_A_ACC	0.48876	-0.081205	0.0050374	1.8329e-58	0.014208	1	7:139979342-142979342	NA
7:141439390:A:G	chrM_16183_A_ACCCC	0.49983	0.25541	0.032451	3.5232e-15	0.014175	1	7:139955695-142955695	non-coding
7:141439404:C:T	chrM_16183_A_ACCCC	0.49981	0.25541	0.032451	3.5349e-15	0.014175	1	7:139955695-142955695	non-coding
7:141504298:G:A	chrM_302_A_ACC	0.49079	-0.081245	0.0050341	1.3588e-58	0.014142	1	7:139979342-142979342	non-coding
14:20936077:A:G	chrM_16183_A_AC	0.3157	-0.11515	0.020369	1.5766e-08	0.033462	1	14:19438251-22438251	non-coding
3:111698898:C:T	chrM_302_A_AC	0.20425	0.040881	0.0059942	9.0988e-12	0.020612	1	3:110198638-113198638	non-coding
3:111698898:C:T	chrM_302_A_ACC	0.20688	-0.042198	0.0061829	8.7972e-12	0.033105	1	3:110198638-113198638	non-coding
7:141463556:G:T	chrM_16182_A_C	0.49859	-0.2045	0.032961	5.4929e-10	0.013867	1	7:139955695-142955695	non-coding
7:141451082:AGTGCTGT:A	chrM_16183_A_ACC	0.45749	0.13926	0.020171	5.0623e-12	0.013652	1	7:139942213-142942213	non-coding
7:141462537:G:T	chrM_16182_A_C	0.49941	-0.20437	0.032959	5.6155e-10	0.013601	1	7:139955695-142955695	non-coding
7:141455077:C:T	chrM_16183_A_ACCCC	0.49886	0.25513	0.032426	3.5971e-15	0.013568	1	7:139955695-142955695	non-coding
7:141614005:G:A	chrM_16183_A_AC	0.46417	-0.15691	0.018894	1.0007e-16	0.013535	1	7:140004747-143004747	non-coding
7:141455689:TC:T	chrM_16182_A_C	0.49843	-0.20436	0.032974	5.7347e-10	0.013377	1	7:139955695-142955695	NA
7:141485201:C:T	chrM_302_A_ACC	0.48893	-0.081164	0.0050363	1.9766e-58	0.013126	1	7:139979342-142979342	non-coding
7:141484485:C:T	chrM_302_A_ACC	0.48892	-0.08116	0.0050362	1.9859e-58	0.013063	1	7:139979342-142979342	non-coding
1:2518988:C:T	chrM_16183_A_AC	0.00479	-0.68023	0.13824	8.6256e-07	0.033904	1	1:1040208-4040208	non-coding
3:111696768:T:C	chrM_302_A_AC	0.20202	0.040745	0.0060156	1.2591e-11	0.015029	1	3:110198638-113198638	non-coding
3:111696768:T:C	chrM_302_A_ACC	0.20462	-0.04176	0.0062055	1.7029e-11	0.017528	1	3:110198638-113198638	non-coding
22:43529314:G:C	chrM_302_A_AC	0.32548	-0.074211	0.0051981	3.0721e-46	0.14507	1	22:42029314-45029314	missense
22:43529314:G:C	chrM_302_A_ACC	0.33161	0.054905	0.0053542	1.1303e-24	0.10112	1	22:42028240-45028240	missense
3:111711081:A:ATT	chrM_302_A_AC	0.20589	0.041029	0.0059789	6.7749e-12	0.027457	1	3:110198638-113198638	non-coding
3:111711081:A:ATT	chrM_302_A_ACC	0.20849	-0.04173	0.0061686	1.3334e-11	0.02222	1	3:110198638-113198638	non-coding
14:20938251:A:C	chrM_955_A_AC	0.23691	0.45748	0.060547	4.1653e-14	0.85642	1	14:19438251-22438251	non-coding
14:20938251:A:C	chrM_16182_A_C	0.23629	0.24029	0.038013	2.5926e-10	0.58056	1	14:19438251-22438251	non-coding
14:20938251:A:C	chrM_16179_CA_C	0.21952	0.20627	0.023768	4.0095e-18	0.95381	1	14:19438251-22438251	non-coding
14:20938251:A:C	chrM_16183_AC_A	0.23931	0.24564	0.019054	4.995e-38	0.99976	1	14:19438251-22438251	non-coding
14:20938251:A:C	chrM_16183_A_AC	0.25592	-0.1337	0.021822	8.963e-10	0.57509	1	14:19438251-22438251	non-coding
14:20938251:A:C	chrM_16179_CAA_C	0.24013	-0.21706	0.036677	3.257e-09	0.28051	1	14:19436231-22436231	non-coding
14:20938251:A:C	chrM_16182_A_ACC	0.252	-0.21564	0.026359	2.8212e-16	0.18902	1	14:19436231-22436231	non-coding
14:20938251:A:C	chrM_16183_A_ACC	0.2679	-0.1802	0.023015	4.8882e-15	0.9457	1	14:19438251-22438251	non-coding
14:20938251:A:C	chrM_567_A_ACCCC	0.24337	0.17979	0.021954	2.6271e-16	0.89206	1	14:19438251-22438251	non-coding
14:20938251:A:C	chrM_16183_A_ACCCC	0.24748	-0.2409	0.037861	1.9824e-10	0.59748	1	14:19438251-22438251	non-coding
14:20938251:A:C	chrM_567_A_ACCCCCC	0.25024	-0.23167	0.024797	9.4004e-21	0.60777	1	14:19438251-22438251	non-coding
14:20938251:A:C	chrM_567_A_ACCCCCCC	0.29229	-0.35155	0.036477	5.5523e-22	0.92726	1	14:19438251-22438251	non-coding
7:141480213:A:G	chrM_302_A_ACC	0.48891	-0.081156	0.0050361	2.013e-58	0.013023	1	7:139979342-142979342	non-coding
7:141484094:G:T	chrM_302_A_ACC	0.48892	-0.081158	0.0050362	1.9995e-58	0.012999	1	7:139979342-142979342	non-coding
7:141483508:T:G	chrM_302_A_ACC	0.4889	-0.081157	0.0050362	2.0111e-58	0.012995	1	7:139979342-142979342	non-coding
7:141480093:G:T	chrM_302_A_ACC	0.48891	-0.081155	0.0050361	2.0176e-58	0.012982	1	7:139979342-142979342	non-coding
7:141480572:A:G	chrM_302_A_ACC	0.48891	-0.081154	0.0050361	2.0207e-58	0.012944	1	7:139979342-142979342	non-coding
7:141482834:G:A	chrM_302_A_ACC	0.4889	-0.081149	0.0050362	2.0651e-58	0.012679	1	7:139979342-142979342	non-coding
7:141464765:C:T	chrM_16182_A_C	0.49938	-0.20393	0.032961	6.1307e-10	0.012655	1	7:139955695-142955695	synonymous
7:141460716:A:G	chrM_16182_A_C	0.49939	-0.20391	0.03296	6.1499e-10	0.012626	1	7:139955695-142955695	non-coding
7:141461212:T:C	chrM_16182_A_C	0.49938	-0.2039	0.03296	6.1614e-10	0.012606	1	7:139955695-142955695	non-coding
7:141469419:C:G	chrM_302_A_ACC	0.48934	-0.081153	0.0050349	1.9064e-58	0.012566	1	7:139979342-142979342	non-coding
7:141462643:C:A	chrM_16182_A_C	0.49936	-0.20387	0.03296	6.1909e-10	0.012546	1	7:139955695-142955695	non-coding
10:30641413:C:T	chrM_302_A_AC	0.4645	0.024674	0.0048737	4.1322e-07	0.013679	1	10:29088203-32088203	non-coding
22:43524487:CCT:C	chrM_302_A_AC	0.33492	-0.073296	0.0052119	6.4012e-45	0.026588	1	22:42029314-45029314	non-coding
22:43524487:CCT:C	chrM_302_A_ACC	0.34104	0.0544	0.0053639	3.6025e-24	0.051067	1	22:42028240-45028240	non-coding
3:111713451:A:C	chrM_302_A_AC	0.20526	0.040479	0.0059856	1.3544e-11	0.013986	1	3:110198638-113198638	non-coding
3:111713451:A:C	chrM_302_A_ACC	0.20782	-0.041274	0.0061772	2.3615e-11	0.012733	1	3:110198638-113198638	non-coding
7:141462510:C:T	chrM_16182_A_C	0.49936	-0.20387	0.03296	6.1909e-10	0.012546	1	7:139955695-142955695	non-coding
7:141483016:AGC:A	chrM_302_A_ACC	0.48939	-0.081215	0.0050407	2.1072e-58	0.012419	1	7:139979342-142979342	non-coding
7:141471145:T:A	chrM_302_A_ACC	0.48865	-0.081167	0.0050378	2.1205e-58	0.012356	1	7:139979342-142979342	NA
7:141470359:G:A	chrM_302_A_ACC	0.48934	-0.081148	0.005035	1.9416e-58	0.012309	1	7:139979342-142979342	NA
7:141467838:A:G	chrM_302_A_AC	0.48751	0.10692	0.0048438	5.6793e-108	0.01229	1	7:139962045-142962045	non-coding
7:141485372:C:T	chrM_302_A_ACC	0.4889	-0.081135	0.0050364	2.1817e-58	0.011903	1	7:139979342-142979342	non-coding
7:141439390:A:G	chrM_16179_CAA_C	0.49956	0.21179	0.031926	3.2734e-11	0.011729	1	7:139955695-142955695	non-coding
7:141442652:A:G	chrM_16183_A_ACC	0.46999	0.13776	0.019944	4.9335e-12	0.011688	1	7:139942213-142942213	non-coding
7:141439404:C:T	chrM_16179_CAA_C	0.49954	0.21176	0.031927	3.3e-11	0.011669	1	7:139955695-142955695	non-coding
7:141477596:G:GTATGTAGA	chrM_302_A_ACC	0.48727	-0.081337	0.0050501	2.3121e-58	0.011484	1	7:139979342-142979342	non-coding
7:141461591:TGTTGGAGTCTC:T	chrM_16182_A_C	0.49908	-0.2033	0.032959	6.91e-10	0.011455	1	7:139955695-142955695	non-coding
7:141461573:T:G	chrM_16182_A_C	0.49908	-0.2033	0.032959	6.91e-10	0.011455	1	7:139955695-142955695	non-coding
7:141465363:T:C	chrM_302_A_ACC	0.4993	-0.08114	0.0050261	1.2614e-58	0.011409	1	7:139979342-142979342	non-coding
7:141461576:TAAC:T	chrM_16182_A_C	0.49948	-0.20338	0.03299	7.0526e-10	0.011258	1	7:139955695-142955695	non-coding
7:141467838:A:G	chrM_16183_A_AC	0.47937	0.15556	0.018745	1.0514e-16	0.011249	1	7:140004747-143004747	non-coding
7:141472003:G:A	chrM_302_A_ACC	0.48917	-0.081134	0.005036	2.1445e-58	0.011158	1	7:139979342-142979342	NA
7:141460016:C:T	chrM_16183_A_ACC	0.45883	0.13696	0.020148	1.0616e-11	0.011029	1	7:139942213-142942213	non-coding
22:43529517:C:T	chrM_302_A_AC	0.3274	-0.073785	0.005212	1.7e-45	0.11046	1	22:42029314-45029314	non-coding
22:43529517:C:T	chrM_302_A_ACC	0.33348	0.054835	0.0053657	1.6202e-24	0.11462	1	22:42028240-45028240	non-coding
3:111713533:G:A	chrM_302_A_AC	0.20574	0.040459	0.0059775	1.3005e-11	0.014552	1	3:110198638-113198638	non-coding
3:111713533:G:A	chrM_302_A_ACC	0.20836	-0.041352	0.0061664	2.0011e-11	0.014976	1	3:110198638-113198638	non-coding
7:141444414:G:C	chrM_16179_CAA_C	0.49637	0.21198	0.032003	3.4974e-11	0.011012	1	7:139955695-142955695	non-coding
7:141444414:G:C	chrM_16183_A_ACC	0.46128	0.13685	0.020131	1.0595e-11	0.01099	1	7:139942213-142942213	non-coding
7:141473926:C:G	chrM_302_A_ACC	0.48917	-0.081125	0.005036	2.2001e-58	0.010844	1	7:139979342-142979342	non-coding
7:141463556:G:T	chrM_16179_CAA_C	0.49959	0.21127	0.031936	3.7083e-11	0.010545	1	7:139955695-142955695	non-coding
7:141486393:A:T	chrM_302_A_ACC	0.48989	-0.081085	0.0050324	2.0769e-58	0.010486	1	7:139979342-142979342	non-coding
7:141475424:C:T	chrM_302_A_ACC	0.4893	-0.08109	0.0050351	2.3563e-58	0.010391	1	7:139979342-142979342	non-coding
7:141499101:GATAAA:G	chrM_302_A_ACC	0.49049	-0.081205	0.0050432	2.4741e-58	0.010283	1	7:139979342-142979342	non-coding
7:141464765:C:T	chrM_16179_CAA_C	0.49985	0.21115	0.031939	3.8177e-11	0.010217	1	7:139955695-142955695	synonymous
7:141460716:A:G	chrM_16179_CAA_C	0.49985	0.21113	0.031938	3.824e-11	0.01019	1	7:139955695-142955695	non-coding
7:141461212:T:C	chrM_16179_CAA_C	0.49986	0.21111	0.031938	3.843e-11	0.010151	1	7:139955695-142955695	non-coding
7:141475950:C:G	chrM_302_A_ACC	0.48929	-0.081082	0.0050351	2.4113e-58	0.010133	1	7:139979342-142979342	non-coding
7:141462643:C:A	chrM_16179_CAA_C	0.49988	0.21109	0.031937	3.8529e-11	0.010126	1	7:139955695-142955695	non-coding
7:141462510:C:T	chrM_16179_CAA_C	0.49988	0.21109	0.031937	3.8529e-11	0.010126	1	7:139955695-142955695	non-coding
7:141464765:C:T	chrM_16183_A_ACC	0.45783	0.13617	0.020076	1.1766e-11	0.010075	1	7:139942213-142942213	synonymous
7:141459143:G:A	chrM_302_A_AC	0.48447	0.10681	0.0048408	7.0266e-108	0.010051	1	7:139962045-142962045	non-coding
7:141540548:T:C	chrM_16183_A_AC	0.46667	0.15632	0.018846	1.0899e-16	0.010017	1	7:140004747-143004747	non-coding
7:141460017:A:C	chrM_302_A_AC	0.48447	0.10681	0.0048409	6.8736e-108	0.0099561	1	7:139962045-142962045	non-coding
7:141458304:T:C	chrM_16182_A_C	0.48596	-0.20273	0.033025	8.3209e-10	0.0098573	1	7:139955695-142955695	NA
7:141462537:G:T	chrM_16183_A_ACC	0.45785	0.13608	0.020076	1.2163e-11	0.0098002	1	7:139942213-142942213	non-coding
7:141462643:C:A	chrM_16183_A_ACC	0.45785	0.13608	0.020076	1.2153e-11	0.0098	1	7:139942213-142942213	non-coding
7:141462510:C:T	chrM_16183_A_ACC	0.45785	0.13608	0.020076	1.2153e-11	0.0098	1	7:139942213-142942213	non-coding
7:141494473:C:T	chrM_302_A_ACC	0.49656	-0.081524	0.005061	2.2288e-58	0.009788	1	7:139979342-142979342	non-coding
10:30644920:T:G	chrM_302_A_AC	0.46407	0.024361	0.0048729	5.7521e-07	0.0099012	1	10:29088203-32088203	non-coding
7:141461212:T:C	chrM_16183_A_ACC	0.45785	0.13605	0.020077	1.2305e-11	0.0096899	1	7:139942213-142942213	non-coding
7:141465363:T:C	chrM_302_A_AC	0.49147	0.10691	0.0048362	2.7383e-108	0.0096514	1	7:139962045-142962045	non-coding
7:141460090:A:G	chrM_16183_A_ACC	0.45783	0.13604	0.020078	1.2379e-11	0.0096408	1	7:139942213-142942213	non-coding
7:141447368:G:A	chrM_302_A_AC	0.48441	0.1068	0.0048409	7.5172e-108	0.0096314	1	7:139962045-142962045	non-coding
7:141460450:C:G	chrM_16183_A_ACC	0.45784	0.13603	0.020077	1.2407e-11	0.0096309	1	7:139942213-142942213	non-coding
7:141439404:C:T	chrM_16183_A_ACC	0.45835	0.13598	0.020075	1.2562e-11	0.00962	1	7:139942213-142942213	non-coding
7:141460219:A:G	chrM_16183_A_ACC	0.45784	0.13602	0.020077	1.2444e-11	0.0096012	1	7:139942213-142942213	non-coding
7:141459453:G:A	chrM_16183_A_ACC	0.45784	0.136	0.020078	1.2566e-11	0.0095231	1	7:139942213-142942213	non-coding
7:141544787:T:C	chrM_16183_A_AC	0.46662	0.15642	0.018848	1.0512e-16	0.0095092	1	7:140004747-143004747	non-coding
7:141439390:A:G	chrM_16183_A_ACC	0.45828	0.13592	0.020073	1.275e-11	0.0094921	1	7:139942213-142942213	non-coding
10:30600226:A:C	chrM_302_A_AC	0.45963	0.024856	0.00487	3.3275e-07	0.015171	1	10:29088203-32088203	non-coding
10:30641134:T:C	chrM_302_A_AC	0.46435	0.024772	0.0048736	3.716e-07	0.015156	1	10:29088203-32088203	non-coding
20:17970249:C:T	chrM_16183_A_AC	0.33479	-0.12563	0.019995	3.3226e-10	0.020256	1	20:16420275-19420275	non-coding
20:17970247:A:G	chrM_16183_A_AC	0.33479	-0.12563	0.019995	3.3226e-10	0.020256	1	20:16420275-19420275	non-coding
3:111710682:A:C	chrM_302_A_AC	0.20598	0.040987	0.0059772	7.0275e-12	0.026538	1	3:110198638-113198638	non-coding
3:111710682:A:C	chrM_302_A_ACC	0.20859	-0.041873	0.0061669	1.1221e-11	0.026241	1	3:110198638-113198638	non-coding
7:141538865:A:G	chrM_16183_A_AC	0.46668	0.15628	0.018845	1.108e-16	0.0094882	1	7:140004747-143004747	non-coding
3:111693780:A:C	chrM_302_A_AC	0.20172	0.040428	0.006021	1.8877e-11	0.010136	1	3:110198638-113198638	non-coding
3:111693780:A:C	chrM_302_A_ACC	0.20433	-0.041125	0.0062107	3.5509e-11	0.0085678	1	3:110198638-113198638	non-coding
10:60157339:C:T	chrM_302_A_AC	0.44081	0.038246	0.0048915	5.3318e-15	0.01551	1	10:58645597-61645597	non-coding
10:60157339:C:T	chrM_302_A_ACC	0.44405	-0.033799	0.0050602	2.4001e-11	0.050874	1	10:58645597-61645597	non-coding
7:141458771:A:G	chrM_16183_A_ACC	0.45784	0.13598	0.020078	1.2657e-11	0.0094649	1	7:139942213-142942213	NA
3:111693679:A:T	chrM_302_A_AC	0.20164	0.04036	0.0060206	2.0337e-11	0.0094289	1	3:110198638-113198638	non-coding
7:141460716:A:G	chrM_16183_A_ACC	0.45786	0.13598	0.020078	1.2638e-11	0.009463	1	7:139942213-142942213	non-coding
7:141490238:G:T	chrM_302_A_AC	0.48091	0.10677	0.0048431	1.0404e-107	0.0094133	1	7:139962045-142962045	missense
7:141461591:TGTTGGAGTCTC:T	chrM_302_A_AC	0.47651	0.10684	0.0048509	1.6818e-107	0.0094129	1	7:139962045-142962045	non-coding
7:141477596:G:GTATGTAGA	chrM_16179_CAA_C	0.49758	0.21143	0.032043	4.1544e-11	0.0094055	1	7:139955695-142955695	non-coding
22:43524000:A:T	chrM_302_A_AC	0.33394	-0.073699	0.0052047	1.6176e-45	0.10187	1	22:42029314-45029314	non-coding
22:43524000:A:T	chrM_302_A_ACC	0.3401	0.054257	0.0053575	4.1766e-24	0.043271	1	22:42028240-45028240	non-coding
22:43523991:C:A	chrM_302_A_AC	0.33394	-0.073694	0.0052047	1.6395e-45	0.10115	1	22:42029314-45029314	non-coding
22:43523991:C:A	chrM_302_A_ACC	0.3401	0.054252	0.0053574	4.2149e-24	0.042935	1	22:42028240-45028240	non-coding
10:30648051:G:A	chrM_302_A_AC	0.46298	0.024328	0.0048915	6.5695e-07	0.0086473	1	10:29088203-32088203	non-coding
7:141455077:C:T	chrM_16183_A_ACC	0.45769	0.13595	0.020076	1.2704e-11	0.0094047	1	7:139942213-142942213	non-coding
7:141461576:TAAC:T	chrM_16179_CAA_C	0.49973	0.21085	0.031967	4.2272e-11	0.0093366	1	7:139955695-142955695	non-coding
19:619021:G:C	chrM_16183_A_AC	0.4781	-0.10096	0.019133	1.3162e-07	0.049388	1	19:1-2121020	synonymous
19:619021:G:C	chrM_16183_A_ACC	0.48351	-0.12355	0.020509	1.6989e-09	0.057549	1	19:1-2119772	synonymous
7:141464765:C:T	chrM_302_A_AC	0.47637	0.10683	0.0048505	1.7099e-107	0.0093047	1	7:139962045-142962045	synonymous
7:141456567:C:T	chrM_16183_A_ACC	0.45783	0.13588	0.020079	1.312e-11	0.0091611	1	7:139942213-142942213	NA
7:141540492:A:G	chrM_16183_A_AC	0.46667	0.15631	0.018846	1.0928e-16	0.0091222	1	7:140004747-143004747	non-coding
7:141461591:TGTTGGAGTCTC:T	chrM_16179_CAA_C	0.49983	0.21053	0.031937	4.3329e-11	0.0091129	1	7:139955695-142955695	non-coding
20:17947646:G:A	chrM_16183_A_AC	0.3305	-0.13036	0.020046	7.8781e-11	0.07879	1	20:16420275-19420275	non-coding
7:141461573:T:G	chrM_16179_CAA_C	0.49983	0.21053	0.031937	4.3329e-11	0.0091129	1	7:139955695-142955695	non-coding
7:141456192:A:C	chrM_16183_A_ACC	0.45783	0.13586	0.020079	1.3236e-11	0.0091047	1	7:139942213-142942213	NA
7:141461573:T:G	chrM_302_A_AC	0.47651	0.10683	0.0048509	1.7141e-107	0.0089966	1	7:139962045-142962045	non-coding
7:141532934:G:A	chrM_16183_A_AC	0.46681	0.15607	0.01885	1.2365e-16	0.0089716	1	7:140004747-143004747	non-coding
7:141455498:G:A	chrM_16183_A_ACC	0.45784	0.13581	0.02008	1.3461e-11	0.0089541	1	7:139942213-142942213	NA
10:30640706:C:G	chrM_302_A_AC	0.46458	0.024667	0.004873	4.1507e-07	0.013636	1	10:29088203-32088203	non-coding
20:17920275:CCCA:C	chrM_16183_A_AC	0.3305	-0.13234	0.020045	4.0534e-11	0.14556	1	20:16420275-19420275	non-coding
3:111710206:T:C	chrM_302_A_AC	0.20553	0.040957	0.0059812	7.5089e-12	0.024892	1	3:110198638-113198638	non-coding
3:111710206:T:C	chrM_302_A_ACC	0.20809	-0.04154	0.006171	1.6796e-11	0.017747	1	3:110198638-113198638	non-coding
10:30640618:C:T	chrM_302_A_AC	0.46466	0.024552	0.0048733	4.7021e-07	0.012091	1	10:29088203-32088203	non-coding
7:141467838:A:G	chrM_16183_A_ACC	0.46642	0.13653	0.019972	8.1473e-12	0.008872	1	7:139942213-142942213	non-coding
7:141455593:G:A	chrM_16182_A_C	0.48634	-0.20202	0.033015	9.4167e-10	0.0088623	1	7:139955695-142955695	NA
7:141467657:CAT:C	chrM_16183_A_AC	0.47268	0.15335	0.018748	2.8497e-16	0.00883	1	7:140004747-143004747	non-coding
7:141462537:G:T	chrM_16179_CAA_C	0.49982	0.21033	0.031936	4.5222e-11	0.0087766	1	7:139955695-142955695	non-coding
7:141555059:A:G	chrM_16183_A_AC	0.45917	0.15594	0.018863	1.3759e-16	0.0087065	1	7:140004747-143004747	non-coding
3:111710140:T:G	chrM_302_A_AC	0.20594	0.040942	0.0059764	7.3515e-12	0.025369	1	3:110198638-113198638	non-coding
3:111710140:T:G	chrM_302_A_ACC	0.20854	-0.04162	0.0061657	1.4749e-11	0.020131	1	3:110198638-113198638	non-coding
7:141532989:C:A	chrM_16183_A_AC	0.46681	0.15607	0.01885	1.2328e-16	0.0086766	1	7:140004747-143004747	non-coding
7:141474387:A:G	chrM_302_A_ACC	0.48866	-0.081059	0.005038	3.0234e-58	0.0086625	1	7:139979342-142979342	non-coding
7:141552821:G:A	chrM_16183_A_AC	0.45903	0.15587	0.018862	1.4121e-16	0.0086405	1	7:140004747-143004747	NA
7:141525153:A:T	chrM_16183_A_AC	0.46755	0.15627	0.018867	1.2016e-16	0.0085561	1	7:140004747-143004747	NA
7:141492109:CA:C	chrM_16183_A_AC	0.45624	0.15498	0.018973	3.1164e-16	0.0085379	1	7:140004747-143004747	non-coding
7:141547695:A:G	chrM_16183_A_AC	0.45922	0.15586	0.01886	1.4115e-16	0.0085224	1	7:140004747-143004747	NA
7:141502792:T:C	chrM_302_A_ACC	0.49085	-0.081057	0.0050323	2.2653e-58	0.0085038	1	7:139979342-142979342	non-coding
7:141507872:A:G	chrM_16183_A_AC	0.46599	0.15626	0.018884	1.288e-16	0.0084014	1	7:140004747-143004747	non-coding
10:60161172:G:A	chrM_302_A_ACC	0.44435	-0.033696	0.0050716	3.0517e-11	0.040244	1	10:58645597-61645597	non-coding
7:141446915:A:G	chrM_16183_A_ACC	0.45782	0.13559	0.020079	1.4523e-11	0.0083843	1	7:139942213-142942213	non-coding
7:141463556:G:T	chrM_16183_A_ACCCC	0.49984	0.2533	0.032468	6.1219e-15	0.0083244	1	7:139955695-142955695	non-coding
7:141464765:C:T	chrM_16183_A_ACCCC	0.49953	0.2532	0.032471	6.2994e-15	0.0081793	1	7:139955695-142955695	synonymous
7:141460716:A:G	chrM_16183_A_ACCCC	0.49953	0.25317	0.03247	6.3309e-15	0.0081395	1	7:139955695-142955695	non-coding
7:141461212:T:C	chrM_16183_A_ACCCC	0.49954	0.25316	0.032469	6.3447e-15	0.0081351	1	7:139955695-142955695	non-coding
10:30640399:C:T	chrM_302_A_AC	0.45845	0.024227	0.0048864	7.1228e-07	0.0064912	1	10:29088203-32088203	non-coding
10:30640378:AT:A	chrM_302_A_AC	0.46542	0.024793	0.0048822	3.8076e-07	0.01483	1	10:29088203-32088203	non-coding
7:141462643:C:A	chrM_16183_A_ACCCC	0.49956	0.25314	0.032469	6.3683e-15	0.0081001	1	7:139955695-142955695	non-coding
7:141462537:G:T	chrM_16183_A_ACCCC	0.49956	0.25314	0.032469	6.3683e-15	0.0081001	1	7:139955695-142955695	non-coding
7:141462510:C:T	chrM_16183_A_ACCCC	0.49956	0.25314	0.032469	6.3683e-15	0.0081001	1	7:139955695-142955695	non-coding
7:141435144:C:CCT	chrM_16183_A_ACC	0.46864	0.13623	0.020012	9.9296e-12	0.0080764	1	7:139942213-142942213	non-coding
7:141479342:ATT:A	chrM_302_A_AC	0.48531	0.10741	0.0048693	7.9499e-108	0.0080691	1	7:139962045-142962045	non-coding
7:141530176:A:T	chrM_16183_A_AC	0.46702	0.15592	0.018852	1.3298e-16	0.0080523	1	7:140004747-143004747	NA
7:141461576:TAAC:T	chrM_16183_A_ACCCC	0.49941	0.25344	0.032514	6.4553e-15	0.0080179	1	7:139955695-142955695	non-coding
7:141446818:C:T	chrM_302_A_AC	0.48401	0.10669	0.0048421	1.3951e-107	0.0078945	1	7:139962045-142962045	non-coding
7:141463556:G:T	chrM_16183_A_ACC	0.45851	0.13541	0.020057	1.466e-11	0.0078553	1	7:139942213-142942213	non-coding
7:141529611:A:T	chrM_16183_A_AC	0.46693	0.15588	0.018848	1.3345e-16	0.0077107	1	7:140004747-143004747	NA
7:141468253:C:T	chrM_16183_A_ACC	0.46635	0.13602	0.019967	9.6137e-12	0.0076285	1	7:139942213-142942213	non-coding
7:141463556:G:T	chrM_302_A_AC	0.47683	0.1068	0.004849	1.6775e-107	0.00758	1	7:139962045-142962045	non-coding
7:141461591:TGTTGGAGTCTC:T	chrM_16183_A_ACCCC	0.49989	0.2529	0.032478	6.8782e-15	0.0075655	1	7:139955695-142955695	non-coding
10:30640315:A:C	chrM_302_A_AC	0.4644	0.024819	0.0048732	3.5235e-07	0.015956	1	10:29088203-32088203	non-coding
7:141461573:T:G	chrM_16183_A_ACCCC	0.49989	0.2529	0.032478	6.8782e-15	0.0075655	1	7:139955695-142955695	non-coding
7:141457925:C:T	chrM_16183_A_ACC	0.45848	0.13525	0.02006	1.5591e-11	0.0075084	1	7:139942213-142942213	NA
7:141457789:G:T	chrM_16183_A_ACC	0.45849	0.13524	0.02006	1.5667e-11	0.0074858	1	7:139942213-142942213	NA
7:141439907:G:C	chrM_16182_A_C	0.48504	-0.20089	0.033025	1.1797e-09	0.0074334	1	7:139955695-142955695	non-coding
7:141552025:GT:G	chrM_16183_A_AC	0.45906	0.15557	0.018874	1.6833e-16	0.0073788	1	7:140004747-143004747	NA
7:141456406:G:A	chrM_16182_A_C	0.487	-0.20117	0.033059	1.1627e-09	0.007365	1	7:139955695-142955695	NA
7:141456681:C:T	chrM_16183_A_ACC	0.45848	0.13521	0.02006	1.5811e-11	0.0073463	1	7:139942213-142942213	NA
7:141501342:G:A	chrM_16183_A_AC	0.46987	0.15361	0.018825	3.3481e-16	0.007345	1	7:140004747-143004747	non-coding
7:141447551:G:C	chrM_16182_A_C	0.4869	-0.20099	0.033034	1.1691e-09	0.0073393	1	7:139955695-142955695	non-coding
7:141439907:G:C	chrM_16183_A_ACC	0.46988	0.13626	0.019942	8.3203e-12	0.007323	1	7:139942213-142942213	non-coding
7:141435436:T:C	chrM_16183_A_ACC	0.4708	0.13585	0.019971	1.0303e-11	0.0072707	1	7:139942213-142942213	non-coding
7:141446818:C:T	chrM_16182_A_C	0.48682	-0.20088	0.033029	1.1886e-09	0.0072624	1	7:139955695-142955695	non-coding
7:141455518:G:A	chrM_16183_A_ACC	0.45848	0.13517	0.020061	1.6032e-11	0.007247	1	7:139942213-142942213	NA
7:141455436:A:C	chrM_16183_A_ACC	0.45848	0.13517	0.020061	1.6025e-11	0.0072431	1	7:139942213-142942213	NA
7:141447368:G:A	chrM_16182_A_C	0.48684	-0.20088	0.03303	1.1874e-09	0.0072415	1	7:139955695-142955695	non-coding
7:141564780:T:C	chrM_16183_A_AC	0.45875	-0.15544	0.018865	1.7246e-16	0.0072209	1	7:140004747-143004747	non-coding
7:141467657:CAT:C	chrM_302_A_ACC	0.48823	-0.081029	0.0050399	3.6694e-58	0.0071405	1	7:139979342-142979342	non-coding
19:619574:T:G	chrM_16183_AC_A	0.46351	0.098806	0.016455	1.9173e-09	0.040288	1	19:1-2131028	non-coding
19:619574:T:G	chrM_16183_A_AC	0.47411	-0.10098	0.019135	1.3126e-07	0.048265	1	19:1-2121020	non-coding
19:619574:T:G	chrM_16183_A_ACC	0.47674	-0.1272	0.020475	5.2119e-10	0.16609	1	19:1-2119772	non-coding
10:30648646:G:C	chrM_302_A_AC	0.46306	0.024555	0.0048923	5.1875e-07	0.010862	1	10:29088203-32088203	non-coding
7:141480476:C:G	chrM_302_A_AC	0.48837	0.10677	0.0048386	6.715e-108	0.0070918	1	7:139962045-142962045	non-coding
10:60156584:G:A	chrM_302_A_AC	0.44074	0.038463	0.0048904	3.6901e-15	0.022223	1	10:58645597-61645597	non-coding
10:60156584:G:A	chrM_302_A_ACC	0.44398	-0.033895	0.0050591	2.0864e-11	0.058292	1	10:58645597-61645597	non-coding
7:141459143:G:A	chrM_16182_A_C	0.48671	-0.20076	0.033038	1.2275e-09	0.0070532	1	7:139955695-142955695	non-coding
7:141480936:G:A	chrM_16183_A_ACC	0.46631	0.13576	0.019968	1.0551e-11	0.0070398	1	7:139942213-142942213	non-coding
3:111700322:T:C	chrM_302_A_AC	0.20414	0.040876	0.0059975	9.3953e-12	0.01998	1	3:110198638-113198638	non-coding
3:111700322:T:C	chrM_302_A_ACC	0.20677	-0.042266	0.0061861	8.3528e-12	0.034778	1	3:110198638-113198638	non-coding
14:20939589:G:T	chrM_955_A_AC	0.24629	0.43215	0.060114	6.5313e-13	0.043657	1	14:19438251-22438251	non-coding
14:20939589:G:T	chrM_16182_A_C	0.24997	0.22024	0.03744	4.0422e-09	0.046769	1	14:19438251-22438251	non-coding
14:20939589:G:T	chrM_16183_A_AC	0.26636	-0.13025	0.021628	1.721e-09	0.28972	1	14:19438251-22438251	non-coding
14:20939589:G:T	chrM_567_A_ACCCC	0.25473	0.17005	0.021839	6.8896e-15	0.036666	1	14:19438251-22438251	non-coding
14:20939589:G:T	chrM_567_A_ACCCCCC	0.26084	-0.22731	0.024678	3.236e-20	0.18597	1	14:19438251-22438251	non-coding
3:111700341:G:C	chrM_302_A_AC	0.20376	0.04114	0.0060039	7.2767e-12	0.025641	1	3:110198638-113198638	non-coding
3:111700341:G:C	chrM_302_A_ACC	0.20633	-0.042173	0.0061943	9.8725e-12	0.029654	1	3:110198638-113198638	non-coding
10:60147270:G:A	chrM_302_A_AC	0.43933	0.038322	0.0048874	4.4663e-15	0.01742	1	10:58645597-61645597	non-coding
10:60147270:G:A	chrM_302_A_ACC	0.44257	-0.033887	0.0050561	2.052e-11	0.058946	1	10:58645597-61645597	non-coding
3:111700348:CTCTG:C	chrM_302_A_AC	0.20191	0.041211	0.006038	8.7795e-12	0.02134	1	3:110198638-113198638	non-coding
3:111700348:CTCTG:C	chrM_302_A_ACC	0.20447	-0.042115	0.0062285	1.3641e-11	0.021716	1	3:110198638-113198638	non-coding
7:141460017:A:C	chrM_16182_A_C	0.4867	-0.20074	0.033039	1.2322e-09	0.0070247	1	7:139955695-142955695	non-coding
7:141461576:TAAC:T	chrM_16183_A_ACC	0.45781	0.135	0.020078	1.7682e-11	0.007008	1	7:139942213-142942213	non-coding
7:141498467:T:C	chrM_16179_CAA_C	0.49709	0.20937	0.031975	5.8327e-11	0.0069653	1	7:139955695-142955695	non-coding
7:141490238:G:T	chrM_16183_A_AC	0.474	0.15263	0.018722	3.5741e-16	0.006922	1	7:140004747-143004747	missense
7:141527447:T:TGCACA	chrM_16183_A_AC	0.46622	0.15573	0.018885	1.6324e-16	0.0069093	1	7:140004747-143004747	NA
7:141442652:A:G	chrM_16182_A_C	0.48514	-0.20048	0.03304	1.2981e-09	0.0068486	1	7:139955695-142955695	non-coding
3:111709664:T:C	chrM_302_A_AC	0.20601	0.040833	0.0059751	8.2675e-12	0.022634	1	3:110198638-113198638	non-coding
3:111709664:T:C	chrM_302_A_ACC	0.20858	-0.041437	0.0061647	1.7975e-11	0.01662	1	3:110198638-113198638	non-coding
17:62476451:C:G	chrM_16183_A_C	0.01034	0.56538	0.099517	1.337e-08	0.98576	1	17:60976451-63976451	missense
17:62476451:C:G	chrM_16183_AC_A	0.00987	0.69084	0.088457	5.7234e-15	1	1	17:60976451-63976451	missense
17:62476451:C:G	chrM_16183_A_AC	0.01277	-0.9337	0.090278	4.5232e-25	1	1	17:60976451-63976451	missense
17:62476451:C:G	chrM_16179_CAA_C	0.01242	-1.0123	0.16047	2.8173e-10	0.99906	1	17:60976451-63976451	missense
17:62476451:C:G	chrM_16182_A_ACC	0.01307	-0.90512	0.1072	3.0836e-17	1	1	17:60976451-63976451	missense
19:619772:G:C	chrM_16183_AC_A	0.4634	0.099007	0.016456	1.7817e-09	0.042504	1	19:1-2131028	NA
19:619772:G:C	chrM_16183_A_AC	0.474	-0.10113	0.019139	1.2646e-07	0.050423	1	19:1-2121020	NA
19:619772:G:C	chrM_16183_A_ACC	0.47662	-0.12725	0.020479	5.1718e-10	0.16806	1	19:1-2119772	NA
19:631028:A:G	chrM_16183_AC_A	0.48284	0.10415	0.016448	2.4182e-10	0.39085	1	19:1-2131028	non-coding
19:631028:A:G	chrM_16183_A_AC	0.49038	-0.097344	0.019144	3.682e-07	0.01953	1	19:1-2121020	non-coding
19:631028:A:G	chrM_16183_A_ACC	0.49713	-0.11974	0.020464	4.8714e-09	0.021723	1	19:1-2119772	non-coding
14:20934529:C:T	chrM_16182_A_ACC	0.24797	-0.2112	0.02631	9.9566e-16	0.055928	1	14:19436231-22436231	non-coding
7:141489866:C:T	chrM_302_A_ACC	0.49651	-0.080881	0.005031	3.717e-58	0.0068429	1	7:139979342-142979342	non-coding
7:141461591:TGTTGGAGTCTC:T	chrM_16183_A_ACC	0.45788	0.13486	0.020074	1.8412e-11	0.0067731	1	7:139942213-142942213	non-coding
7:141461573:T:G	chrM_16183_A_ACC	0.45788	0.13486	0.020074	1.8387e-11	0.006773	1	7:139942213-142942213	non-coding
7:141451082:AGTGCTGT:A	chrM_16183_A_AC	0.46963	0.15534	0.018915	2.1682e-16	0.0067436	1	7:140004747-143004747	non-coding
7:141468253:C:T	chrM_16183_A_AC	0.47922	0.15426	0.018732	1.793e-16	0.0066838	1	7:140004747-143004747	non-coding
7:141487395:C:T	chrM_302_A_ACC	0.49021	-0.080932	0.0050318	3.3005e-58	0.0066786	1	7:139979342-142979342	non-coding
10:60161640:A:G	chrM_302_A_ACC	0.44435	-0.033787	0.0050743	2.7662e-11	0.044277	1	10:58645597-61645597	non-coding
7:141478574:G:C	chrM_302_A_AC	0.48831	0.10679	0.0048402	7.0553e-108	0.0066574	1	7:139962045-142962045	missense
7:141486321:A:G	chrM_16183_A_AC	0.47919	0.15415	0.018734	1.8996e-16	0.0066562	1	7:140004747-143004747	non-coding
7:141492217:A:C	chrM_16183_A_AC	0.47918	0.15423	0.018736	1.8438e-16	0.0066445	1	7:140004747-143004747	non-coding
7:141460758:A:G	chrM_16182_A_C	0.48592	-0.20025	0.03303	1.3392e-09	0.0066276	1	7:139955695-142955695	non-coding
7:141537735:T:G	chrM_16183_A_AC	0.46725	0.15557	0.018862	1.6098e-16	0.0066096	1	7:140004747-143004747	missense
7:141463914:T:C	chrM_16182_A_C	0.4859	-0.20021	0.03303	1.3476e-09	0.0065865	1	7:139955695-142955695	non-coding
3:111692693:A:G	chrM_302_A_ACC	0.2054	-0.041327	0.0062049	2.7293e-11	0.01102	1	3:110198638-113198638	non-coding
7:141487049:T:C	chrM_302_A_ACC	0.49022	-0.080923	0.0050317	3.3671e-58	0.0065298	1	7:139979342-142979342	non-coding
7:141461576:TAAC:T	chrM_302_A_AC	0.47632	0.10679	0.0048523	2.3911e-107	0.0065131	1	7:139962045-142962045	non-coding
7:141489866:C:T	chrM_16183_A_AC	0.47918	0.15417	0.018735	1.8908e-16	0.0065026	1	7:140004747-143004747	non-coding
7:141488274:A:C	chrM_302_A_ACC	0.49022	-0.08092	0.0050316	3.4019e-58	0.0064993	1	7:139979342-142979342	non-coding
7:141489083:T:C	chrM_302_A_ACC	0.49022	-0.080919	0.0050316	3.4086e-58	0.0064771	1	7:139979342-142979342	non-coding
7:141487888:A:G	chrM_302_A_ACC	0.49022	-0.080921	0.0050316	3.3891e-58	0.0064742	1	7:139979342-142979342	non-coding
7:141497070:G:A	chrM_16183_A_AC	0.47891	0.15416	0.018743	1.9488e-16	0.0064635	1	7:140004747-143004747	non-coding
10:30596032:G:A	chrM_302_A_AC	0.46467	0.02498	0.0048902	3.2528e-07	0.017082	1	10:29088203-32088203	non-coding
7:141490107:A:G	chrM_302_A_ACC	0.49022	-0.080916	0.0050316	3.4362e-58	0.0064143	1	7:139979342-142979342	non-coding
7:141462510:C:T	chrM_302_A_AC	0.47646	0.10674	0.0048502	2.4722e-107	0.0064014	1	7:139962045-142962045	non-coding
7:141462643:C:A	chrM_302_A_AC	0.47647	0.10674	0.0048502	2.5005e-107	0.0063984	1	7:139962045-142962045	non-coding
7:141489911:G:A	chrM_16183_A_AC	0.47919	0.15417	0.018735	1.8901e-16	0.0063976	1	7:140004747-143004747	non-coding
7:141469419:C:G	chrM_302_A_AC	0.47974	0.10678	0.0048498	1.9337e-107	0.0063783	1	7:139962045-142962045	non-coding
7:141488985:G:A	chrM_16183_A_AC	0.47919	0.15416	0.018735	1.8926e-16	0.0063708	1	7:140004747-143004747	non-coding
7:141607214:G:A	chrM_16183_A_AC	0.46422	-0.15506	0.018895	2.2733e-16	0.006367	1	7:140004747-143004747	non-coding
7:141457024:A:G	chrM_16183_A_ACC	0.45867	0.13477	0.020067	1.8686e-11	0.0063414	1	7:139942213-142942213	NA
19:630844:C:G	chrM_16183_AC_A	0.48351	0.10041	0.016384	8.8706e-10	0.11371	1	19:1-2131028	non-coding
19:630844:C:G	chrM_16183_A_AC	0.49031	-0.097888	0.019046	2.7544e-07	0.025669	1	19:1-2121020	non-coding
19:630844:C:G	chrM_16183_A_ACC	0.49755	-0.11971	0.020365	4.1398e-09	0.025243	1	19:1-2119772	non-coding
2:74183317:G:A	chrM_16179_CA_C	0.0218	-0.46117	0.068839	2.0937e-11	0.42961	2	2:72666053-75666053	non-coding
7:141479342:ATT:A	chrM_16179_CAA_C	0.48967	0.20989	0.032117	6.3522e-11	0.0063148	1	7:139955695-142955695	non-coding
7:141458421:C:A	chrM_16182_A_C	0.48845	-0.20016	0.033071	1.4265e-09	0.0062514	1	7:139955695-142955695	NA
7:141442213:G:A	chrM_302_A_AC	0.48535	0.10668	0.0048399	1.1248e-107	0.0061684	1	7:139962045-142962045	non-coding
7:141463914:T:C	chrM_16183_A_ACC	0.46917	0.13575	0.019951	1.0178e-11	0.0061345	1	7:139942213-142942213	non-coding
7:141459327:C:CAA	chrM_302_A_AC	0.47687	0.10677	0.0048493	1.9074e-107	0.0061277	1	7:139962045-142962045	non-coding
7:141480476:C:G	chrM_16183_A_AC	0.47918	0.15399	0.018733	2.0326e-16	0.006105	1	7:140004747-143004747	non-coding
7:141478574:G:C	chrM_16183_A_AC	0.47918	0.15399	0.018733	2.0326e-16	0.0061031	1	7:140004747-143004747	missense
7:141457024:A:G	chrM_302_A_AC	0.47682	0.10677	0.0048497	2.0553e-107	0.0060943	1	7:139962045-142962045	NA
7:141467657:CAT:C	chrM_16179_CAA_C	0.49807	0.20894	0.032036	6.946e-11	0.0060394	1	7:139955695-142955695	non-coding
7:141468253:C:T	chrM_302_A_ACC	0.49682	-0.08087	0.0050302	3.7103e-58	0.0060296	1	7:139979342-142979342	non-coding
7:141480936:G:A	chrM_16183_A_AC	0.47918	0.15399	0.018733	2.0326e-16	0.0060084	1	7:140004747-143004747	non-coding
20:17968871:C:T	chrM_302_A_AC	0.01657	0.12013	0.019269	4.5301e-10	0.56209	1	20:16468871-19468871	missense
7:141460716:A:G	chrM_302_A_AC	0.47644	0.10673	0.0048504	2.6046e-107	0.0059884	1	7:139962045-142962045	non-coding
7:141475054:T:C	chrM_302_A_ACC	0.4996	-0.080979	0.0050297	2.5508e-58	0.0059595	1	7:139979342-142979342	non-coding
7:141495604:G:A	chrM_16183_A_AC	0.47891	0.15411	0.018743	1.9941e-16	0.0058914	1	7:140004747-143004747	non-coding
7:141462537:G:T	chrM_302_A_AC	0.47646	0.10672	0.0048502	2.6721e-107	0.0058496	1	7:139962045-142962045	non-coding
7:141481376:A:AT	chrM_302_A_AC	0.47935	0.10677	0.0048525	2.6908e-107	0.0058354	1	7:139962045-142962045	non-coding
7:141505318:T:G	chrM_16183_A_AC	0.47983	0.15431	0.018772	2.0296e-16	0.0057935	1	7:140004747-143004747	non-coding
7:141460758:A:G	chrM_16183_A_ACC	0.46916	0.13557	0.019953	1.0864e-11	0.0057923	1	7:139942213-142942213	non-coding
7:141458304:T:C	chrM_16183_A_ACC	0.46915	0.13552	0.019955	1.1117e-11	0.0056829	1	7:139942213-142942213	NA
7:141490238:G:T	chrM_16179_CAA_C	0.49653	0.20807	0.031963	7.5339e-11	0.005678	1	7:139955695-142955695	missense
7:141451082:AGTGCTGT:A	chrM_16182_A_C	0.49244	-0.20082	0.033286	1.6089e-09	0.0056552	1	7:139955695-142955695	non-coding
7:141472312:G:T	chrM_16183_A_AC	0.4718	0.1525	0.018776	4.5885e-16	0.005632	1	7:140004747-143004747	NA
7:141473366:A:G	chrM_302_A_ACC	0.49947	-0.080981	0.0050263	2.1246e-58	0.005617	1	7:139979342-142979342	non-coding
7:141466179:G:A	chrM_16179_CAA_C	0.49653	0.20834	0.032007	7.5503e-11	0.005608	1	7:139955695-142955695	non-coding
7:141462045:G:A	chrM_16182_A_C	0.48667	-0.19953	0.033081	1.6245e-09	0.0055968	1	7:139955695-142955695	non-coding
7:141470359:G:A	chrM_302_A_AC	0.47974	0.10675	0.0048498	2.2659e-107	0.005589	1	7:139962045-142962045	NA
10:60147784:G:A	chrM_302_A_AC	0.43943	0.038639	0.0048884	2.6949e-15	0.028525	1	10:58645597-61645597	non-coding
10:60147784:G:A	chrM_302_A_ACC	0.44269	-0.033937	0.0050572	1.9372e-11	0.062336	1	10:58645597-61645597	non-coding
7:141462738:G:A	chrM_16182_A_C	0.48667	-0.19952	0.033081	1.6266e-09	0.0055882	1	7:139955695-142955695	non-coding
7:141472003:G:A	chrM_302_A_AC	0.47957	0.10677	0.0048507	2.2073e-107	0.0055344	1	7:139962045-142962045	NA
7:141592840:A:G	chrM_16183_A_AC	0.46479	-0.15484	0.018896	2.5151e-16	0.0055041	1	7:140004747-143004747	non-coding
7:141479342:ATT:A	chrM_16183_A_ACC	0.46666	0.13497	0.020087	1.8229e-11	0.00548	1	7:139942213-142942213	non-coding
7:141483878:GTC:G	chrM_302_A_AC	0.4799	0.10681	0.0048554	2.964e-107	0.0054623	1	7:139962045-142962045	non-coding
7:141461212:T:C	chrM_302_A_AC	0.47644	0.10671	0.0048505	2.8325e-107	0.0054252	1	7:139962045-142962045	non-coding
10:30649372:A:G	chrM_302_A_AC	0.46364	0.024706	0.0048971	4.5341e-07	0.012372	1	10:29088203-32088203	non-coding
7:141469419:C:G	chrM_16183_A_AC	0.47348	0.152	0.018737	4.9821e-16	0.0054163	1	7:140004747-143004747	non-coding
7:141497070:G:A	chrM_16183_A_ACC	0.46657	0.13488	0.019965	1.4226e-11	0.0054012	1	7:139942213-142942213	non-coding
14:20933999:C:T	chrM_16182_A_ACC	0.25356	-0.21001	0.026066	7.8384e-16	0.07135	1	14:19436231-22436231	non-coding
20:17946434:G:T	chrM_302_A_AC	0.01658	0.11528	0.019435	3.0041e-09	0.097141	1	20:16468871-19468871	non-coding
7:141561751:G:A	chrM_16183_A_AC	0.45924	-0.15474	0.018869	2.3945e-16	0.0054003	1	7:140004747-143004747	non-coding
7:141442213:G:A	chrM_16182_A_C	0.48553	-0.19907	0.033051	1.7116e-09	0.0053949	1	7:139955695-142955695	non-coding
7:141496256:T:C	chrM_16179_CAA_C	0.49728	0.20796	0.031989	7.9727e-11	0.0053852	1	7:139955695-142955695	non-coding
7:141589691:G:A	chrM_16183_A_AC	0.46479	-0.15479	0.018896	2.5793e-16	0.0053849	1	7:140004747-143004747	non-coding
7:141480936:G:A	chrM_302_A_ACC	0.49682	-0.08083	0.0050299	4.1444e-58	0.0053752	1	7:139979342-142979342	non-coding
7:141591345:A:G	chrM_16183_A_AC	0.46466	-0.1547	0.018892	2.6345e-16	0.0053579	1	7:140004747-143004747	non-coding
7:141481598:T:TATCC	chrM_16182_A_C	0.32404	-0.21991	0.036578	1.8334e-09	0.0053435	1	7:139955695-142955695	non-coding
7:141474017:T:G	chrM_16179_CAA_C	0.49003	0.21015	0.032328	8.0053e-11	0.005329	1	7:139955695-142955695	non-coding
7:141487395:C:T	chrM_16183_A_AC	0.47372	0.15199	0.018727	4.8059e-16	0.0053252	1	7:140004747-143004747	non-coding
7:141472578:T:A	chrM_302_A_AC	0.47916	0.10674	0.0048524	3.1047e-107	0.0052931	1	7:139962045-142962045	NA
7:141473926:C:G	chrM_302_A_AC	0.47956	0.10676	0.0048507	2.2901e-107	0.0052912	1	7:139962045-142962045	non-coding
7:141471145:T:A	chrM_302_A_AC	0.47907	0.10674	0.0048525	3.05e-107	0.0052859	1	7:139962045-142962045	NA
7:141478800:G:A	chrM_16183_A_AC	0.47927	0.15358	0.018729	2.4054e-16	0.0052653	1	7:140004747-143004747	missense
7:141497070:G:A	chrM_302_A_ACC	0.4971	-0.080833	0.0050296	4.0517e-58	0.0052648	1	7:139979342-142979342	non-coding
20:17968548:G:A	chrM_16183_A_AC	0.33522	-0.12537	0.019982	3.52e-10	0.019257	1	20:16420275-19420275	non-coding
7:141469761:C:CT	chrM_16179_CAA_C	0.49985	0.20875	0.032139	8.2957e-11	0.0052396	1	7:139955695-142955695	non-coding
7:141490107:A:G	chrM_16183_A_AC	0.47372	0.15199	0.018727	4.808e-16	0.0052366	1	7:140004747-143004747	non-coding
7:141489083:T:C	chrM_16183_A_AC	0.47372	0.15199	0.018727	4.808e-16	0.0052353	1	7:140004747-143004747	non-coding
7:141488274:A:C	chrM_16183_A_AC	0.47372	0.15199	0.018727	4.8062e-16	0.0052342	1	7:140004747-143004747	non-coding
7:141487888:A:G	chrM_16183_A_AC	0.47372	0.15199	0.018727	4.8062e-16	0.0052339	1	7:140004747-143004747	non-coding
7:141487049:T:C	chrM_16183_A_AC	0.47372	0.15199	0.018727	4.8062e-16	0.0052326	1	7:140004747-143004747	non-coding
7:141467742:A:T	chrM_16183_A_AC	0.47348	0.15202	0.018738	4.9401e-16	0.0052295	1	7:140004747-143004747	non-coding
7:141478800:G:A	chrM_16183_A_ACC	0.46525	0.13461	0.019986	1.6379e-11	0.0052207	1	7:139942213-142942213	missense
7:141478308:T:C	chrM_16179_CAA_C	0.4976	0.20789	0.032009	8.3147e-11	0.0052205	1	7:139955695-142955695	missense
7:141478308:T:C	chrM_302_A_AC	0.47936	0.10672	0.0048518	3.1957e-107	0.0052077	1	7:139962045-142962045	missense
22:43522427:G:A	chrM_302_A_AC	0.32918	-0.073442	0.0052217	6.2415e-45	0.027449	1	22:42029314-45029314	non-coding
22:43522427:G:A	chrM_302_A_ACC	0.33523	0.054306	0.0053755	5.3891e-24	0.03418	1	22:42028240-45028240	non-coding
7:141482130:C:T	chrM_16183_A_AC	0.47344	0.15174	0.018738	5.6022e-16	0.0052058	1	7:140004747-143004747	non-coding
7:141467969:A:G	chrM_16183_A_AC	0.47349	0.152	0.018737	4.984e-16	0.0052045	1	7:140004747-143004747	non-coding
7:141469679:G:A	chrM_16183_A_AC	0.47348	0.152	0.018737	4.9818e-16	0.0052044	1	7:140004747-143004747	non-coding
7:141486321:A:G	chrM_302_A_ACC	0.49736	-0.080817	0.0050285	4.0128e-58	0.0051991	1	7:139979342-142979342	non-coding
7:141444414:G:C	chrM_302_A_AC	0.47992	0.10682	0.0048555	2.9277e-107	0.0051885	1	7:139962045-142962045	non-coding
7:141462738:G:A	chrM_16183_A_AC	0.47491	0.15339	0.018764	2.9647e-16	0.0051758	1	7:140004747-143004747	non-coding
7:141462045:G:A	chrM_16183_A_AC	0.47492	0.15337	0.018764	2.997e-16	0.005137	1	7:140004747-143004747	non-coding
7:141472983:A:T	chrM_16183_A_AC	0.47386	0.15197	0.018747	5.2063e-16	0.0051228	1	7:140004747-143004747	NA
7:141481376:A:AT	chrM_16179_CAA_C	0.49746	0.2077	0.031987	8.4087e-11	0.0051221	1	7:139955695-142955695	non-coding
3:111701173:T:C	chrM_302_A_AC	0.20428	0.040887	0.005995	9.0852e-12	0.020624	1	3:110198638-113198638	non-coding
3:111701173:T:C	chrM_302_A_ACC	0.20691	-0.042227	0.0061835	8.5478e-12	0.033997	1	3:110198638-113198638	non-coding
20:17934191:A:G	chrM_16183_A_AC	0.33005	-0.13113	0.020041	6.0347e-11	0.10066	1	20:16420275-19420275	non-coding
7:141471535:GCTCT:G	chrM_16179_CAA_C	0.49883	0.20854	0.032124	8.4874e-11	0.0051204	1	7:139955695-142955695	NA
7:141483878:GTC:G	chrM_16179_CAA_C	0.49676	0.20781	0.032022	8.6006e-11	0.0050703	1	7:139955695-142955695	non-coding
7:141470359:G:A	chrM_16179_CAA_C	0.49681	0.20758	0.031991	8.6545e-11	0.0050642	1	7:139955695-142955695	NA
7:141470449:A:G	chrM_16183_A_AC	0.47336	0.15246	0.018776	4.6636e-16	0.0050642	1	7:140004747-143004747	NA
7:141488985:G:A	chrM_302_A_ACC	0.49737	-0.080806	0.0050284	4.1422e-58	0.0050551	1	7:139979342-142979342	non-coding
7:141475950:C:G	chrM_16179_CAA_C	0.4968	0.20755	0.031988	8.6836e-11	0.0050527	1	7:139955695-142955695	non-coding
7:141475424:C:T	chrM_16179_CAA_C	0.4968	0.20755	0.031988	8.6887e-11	0.0050527	1	7:139955695-142955695	non-coding
3:111708652:G:GT	chrM_302_A_AC	0.20599	0.040552	0.0059944	1.3335e-11	0.014212	1	3:110198638-113198638	non-coding
3:111708652:G:GT	chrM_302_A_ACC	0.20856	-0.041637	0.0061843	1.6659e-11	0.017894	1	3:110198638-113198638	non-coding
3:111701429:G:A	chrM_302_A_AC	0.20458	0.041025	0.0059929	7.6158e-12	0.024498	1	3:110198638-113198638	non-coding
3:111701429:G:A	chrM_302_A_ACC	0.20721	-0.042146	0.0061815	9.2288e-12	0.031584	1	3:110198638-113198638	non-coding
7:141501747:C:G	chrM_302_A_ACC	0.49106	-0.080877	0.0050311	3.7973e-58	0.005052	1	7:139979342-142979342	non-coding
7:141486393:A:T	chrM_16179_CAA_C	0.4968	0.20754	0.031988	8.6905e-11	0.0050471	1	7:139955695-142955695	non-coding
7:141469419:C:G	chrM_16179_CAA_C	0.49679	0.20754	0.031988	8.6962e-11	0.0050467	1	7:139955695-142955695	non-coding
7:141442213:G:A	chrM_16183_A_AC	0.47567	0.15346	0.01876	2.826e-16	0.0050345	1	7:140004747-143004747	non-coding
7:141472003:G:A	chrM_16179_CAA_C	0.49693	0.20762	0.032005	8.7397e-11	0.0050226	1	7:139955695-142955695	NA
7:141473926:C:G	chrM_16179_CAA_C	0.49692	0.20761	0.032004	8.7492e-11	0.0050196	1	7:139955695-142955695	non-coding
7:141460758:A:G	chrM_302_A_AC	0.48838	0.10673	0.0048349	5.5462e-108	0.0050128	1	7:139962045-142962045	non-coding
7:141482834:G:A	chrM_16183_A_AC	0.47341	0.15182	0.018739	5.4202e-16	0.0050123	1	7:140004747-143004747	non-coding
7:141467657:CAT:C	chrM_16182_A_C	0.4974	-0.19857	0.03305	1.8761e-09	0.0049993	1	7:139955695-142955695	non-coding
7:141487888:A:G	chrM_16179_CAA_C	0.4968	0.20755	0.031988	8.6836e-11	0.0049978	1	7:139955695-142955695	non-coding
7:141488274:A:C	chrM_16179_CAA_C	0.4968	0.20755	0.031988	8.6836e-11	0.0049978	1	7:139955695-142955695	non-coding
7:141487049:T:C	chrM_16179_CAA_C	0.4968	0.20755	0.031988	8.6836e-11	0.0049978	1	7:139955695-142955695	non-coding
7:141487395:C:T	chrM_16179_CAA_C	0.4968	0.20755	0.031989	8.6868e-11	0.0049926	1	7:139955695-142955695	non-coding
7:141490107:A:G	chrM_16179_CAA_C	0.4968	0.20754	0.031988	8.6905e-11	0.0049895	1	7:139955695-142955695	non-coding
7:141489083:T:C	chrM_16179_CAA_C	0.4968	0.20754	0.031988	8.6905e-11	0.0049895	1	7:139955695-142955695	non-coding
7:141475424:C:T	chrM_302_A_AC	0.47969	0.10672	0.00485	2.6307e-107	0.0049688	1	7:139962045-142962045	non-coding
7:141494473:C:T	chrM_16179_CAA_C	0.49077	0.20809	0.032088	8.8747e-11	0.0049582	1	7:139955695-142955695	non-coding
7:141490238:G:T	chrM_16182_A_C	0.49569	-0.19818	0.032993	1.8929e-09	0.0049558	1	7:139955695-142955695	missense
7:141480213:A:G	chrM_16183_A_AC	0.47345	0.15172	0.018738	5.6268e-16	0.004923	1	7:140004747-143004747	non-coding
7:141460017:A:C	chrM_16183_A_AC	0.4749	0.15332	0.018766	3.0828e-16	0.0049208	1	7:140004747-143004747	non-coding
7:141480093:G:T	chrM_16183_A_AC	0.47345	0.15172	0.018738	5.6268e-16	0.0049044	1	7:140004747-143004747	non-coding
7:141472578:T:A	chrM_16179_CAA_C	0.49788	0.20751	0.032007	8.9773e-11	0.0048999	1	7:139955695-142955695	NA
7:141470602:T:G	chrM_16179_CAA_C	0.49735	0.20742	0.031993	8.9744e-11	0.0048985	1	7:139955695-142955695	NA
7:141485797:T:C	chrM_16179_CAA_C	0.49734	0.2074	0.03199	8.9845e-11	0.0048975	1	7:139955695-142955695	non-coding
7:141475054:T:C	chrM_302_A_AC	0.49042	0.10685	0.0048401	5.3072e-108	0.0048974	1	7:139962045-142962045	non-coding
7:141504298:G:A	chrM_16183_A_AC	0.47432	0.15213	0.018769	5.2572e-16	0.0048974	1	7:140004747-143004747	non-coding
7:141479342:ATT:A	chrM_16183_A_AC	0.47861	0.15298	0.018811	4.2034e-16	0.0048962	1	7:140004747-143004747	non-coding
7:141459327:C:CAA	chrM_16183_A_ACC	0.45867	0.13384	0.020061	2.5248e-11	0.0048949	1	7:139942213-142942213	non-coding
7:141477187:G:A	chrM_16179_CAA_C	0.49733	0.20738	0.03199	9.0167e-11	0.0048816	1	7:139955695-142955695	non-coding
19:621020:T:C	chrM_16183_AC_A	0.4795	0.098019	0.016726	4.6247e-09	0.022854	1	19:1-2131028	non-coding
19:621020:T:C	chrM_16183_A_AC	0.48542	-0.10778	0.019427	2.8865e-08	0.20739	1	19:1-2121020	non-coding
19:621020:T:C	chrM_16183_A_ACC	0.4943	-0.12597	0.020858	1.5436e-09	0.063108	1	19:1-2119772	non-coding
7:141480572:A:G	chrM_16179_CAA_C	0.49733	0.20738	0.03199	9.0167e-11	0.0048816	1	7:139955695-142955695	non-coding
7:141485372:C:T	chrM_16179_CAA_C	0.49734	0.20738	0.03199	9.0047e-11	0.0048816	1	7:139955695-142955695	non-coding
7:141484485:C:T	chrM_16179_CAA_C	0.49733	0.20738	0.03199	9.0167e-11	0.0048816	1	7:139955695-142955695	non-coding
7:141482834:G:A	chrM_16179_CAA_C	0.49733	0.20738	0.03199	9.0167e-11	0.0048816	1	7:139955695-142955695	non-coding
7:141484094:G:T	chrM_16179_CAA_C	0.49733	0.20738	0.03199	9.0167e-11	0.0048816	1	7:139955695-142955695	non-coding
7:141485691:G:A	chrM_16179_CAA_C	0.49733	0.20738	0.03199	9.0167e-11	0.0048814	1	7:139955695-142955695	non-coding
7:141480093:G:T	chrM_16179_CAA_C	0.49735	0.20738	0.03199	9.0125e-11	0.0048806	1	7:139955695-142955695	non-coding
7:141480213:A:G	chrM_16179_CAA_C	0.49733	0.20738	0.03199	9.0167e-11	0.0048806	1	7:139955695-142955695	non-coding
7:141477187:G:A	chrM_16183_A_AC	0.47345	0.15172	0.018738	5.6292e-16	0.0048794	1	7:140004747-143004747	non-coding
7:141472983:A:T	chrM_16179_CAA_C	0.49662	0.20762	0.032031	9.0632e-11	0.0048788	1	7:139955695-142955695	NA
7:141485201:C:T	chrM_16179_CAA_C	0.49733	0.20737	0.03199	9.022e-11	0.0048736	1	7:139955695-142955695	non-coding
7:141483508:T:G	chrM_16179_CAA_C	0.49734	0.20737	0.03199	9.0279e-11	0.0048736	1	7:139955695-142955695	non-coding
7:141475596:A:G	chrM_16179_CAA_C	0.49733	0.20737	0.03199	9.022e-11	0.0048735	1	7:139955695-142955695	non-coding
7:141475216:C:T	chrM_16179_CAA_C	0.49733	0.20737	0.03199	9.022e-11	0.0048735	1	7:139955695-142955695	non-coding
7:141469679:G:A	chrM_16179_CAA_C	0.49733	0.20737	0.03199	9.0297e-11	0.0048735	1	7:139955695-142955695	non-coding
7:141485523:T:C	chrM_16179_CAA_C	0.49733	0.20737	0.03199	9.0238e-11	0.0048734	1	7:139955695-142955695	non-coding
7:141470359:G:A	chrM_16183_A_AC	0.47345	0.15172	0.018738	5.6268e-16	0.0048698	1	7:140004747-143004747	NA
7:141473221:A:C	chrM_16179_CAA_C	0.49746	0.20746	0.032006	9.0607e-11	0.0048637	1	7:139955695-142955695	NA
7:141467969:A:G	chrM_16179_CAA_C	0.49732	0.20735	0.03199	9.0667e-11	0.0048575	1	7:139955695-142955695	non-coding
7:141479730:A:G	chrM_302_A_ACC	0.49956	-0.080854	0.0050259	3.122e-58	0.0048568	1	7:139979342-142979342	non-coding
7:141501943:G:C	chrM_16183_A_AC	0.47943	0.15369	0.018754	2.5137e-16	0.0048552	1	7:140004747-143004747	non-coding
7:141565938:C:T	chrM_16183_A_AC	0.45927	-0.15442	0.01886	2.6594e-16	0.004852	1	7:140004747-143004747	non-coding
7:141485201:C:T	chrM_16183_A_AC	0.47344	0.15171	0.018738	5.6618e-16	0.0048509	1	7:140004747-143004747	non-coding
7:141468648:AT:A	chrM_16183_A_AC	0.47342	0.15183	0.018739	5.4103e-16	0.0048445	1	7:140004747-143004747	non-coding
7:141475596:A:G	chrM_16183_A_AC	0.47346	0.15182	0.018738	5.4059e-16	0.004841	1	7:140004747-143004747	non-coding
7:141475216:C:T	chrM_16183_A_AC	0.47346	0.15182	0.018738	5.4059e-16	0.004841	1	7:140004747-143004747	non-coding
7:141466179:G:A	chrM_16183_A_AC	0.47374	0.15178	0.018733	5.3825e-16	0.0048232	1	7:140004747-143004747	non-coding
7:141475424:C:T	chrM_16183_A_AC	0.47346	0.15182	0.018738	5.4059e-16	0.0047916	1	7:140004747-143004747	non-coding
10:60148692:A:G	chrM_302_A_AC	0.44023	0.038782	0.0048897	2.1696e-15	0.035485	1	10:58645597-61645597	non-coding
10:60148692:A:G	chrM_302_A_ACC	0.44349	-0.034142	0.0050585	1.484e-11	0.080858	1	10:58645597-61645597	non-coding
20:17967843:G:T	chrM_302_A_AC	0.01774	0.11704	0.018997	7.2294e-10	0.31657	1	20:16468871-19468871	non-coding
20:17933686:A:G	chrM_16183_A_AC	0.33004	-0.1311	0.020042	6.1025e-11	0.099541	1	20:16420275-19420275	non-coding
7:141488985:G:A	chrM_16183_A_ACC	0.46678	0.13451	0.019971	1.6386e-11	0.0047792	1	7:139942213-142942213	non-coding
7:141472003:G:A	chrM_16182_A_C	0.49606	-0.19818	0.033033	1.9782e-09	0.0047774	1	7:139955695-142955695	NA
7:141486321:A:G	chrM_16183_A_ACC	0.46676	0.1345	0.01997	1.6377e-11	0.0047759	1	7:139942213-142942213	non-coding
7:141473926:C:G	chrM_16182_A_C	0.49606	-0.19817	0.033032	1.9816e-09	0.0047745	1	7:139955695-142955695	non-coding
20:17941737:C:T	chrM_16183_A_AC	0.33006	-0.13108	0.020041	6.1272e-11	0.099209	1	20:16420275-19420275	non-coding
10:30638515:C:T	chrM_302_A_AC	0.46432	0.024898	0.0048729	3.2303e-07	0.017386	1	10:29088203-32088203	non-coding
7:141467969:A:G	chrM_302_A_AC	0.47935	0.10669	0.0048513	3.4789e-107	0.004771	1	7:139962045-142962045	non-coding
7:141517511:T:C	chrM_16183_A_AC	0.4674	0.15517	0.018909	2.2923e-16	0.0047694	1	7:140004747-143004747	NA
7:141475950:C:G	chrM_302_A_AC	0.47969	0.10671	0.00485	2.7197e-107	0.0047529	1	7:139962045-142962045	non-coding
7:141486321:A:G	chrM_302_A_AC	0.48785	0.10668	0.0048411	1.2849e-107	0.0047482	1	7:139962045-142962045	non-coding
7:141474387:A:G	chrM_16179_CAA_C	0.49773	0.20726	0.032	9.3607e-11	0.0047376	1	7:139955695-142955695	non-coding
7:141492510:A:G	chrM_16183_A_AC	0.47344	0.1518	0.018739	5.4629e-16	0.0047327	1	7:140004747-143004747	non-coding
7:141483508:T:G	chrM_16183_A_AC	0.47344	0.15175	0.018738	5.5777e-16	0.0047138	1	7:140004747-143004747	non-coding
7:141519959:C:G	chrM_16183_A_AC	0.46718	0.15514	0.018917	2.3826e-16	0.004708	1	7:140004747-143004747	NA
7:141479342:ATT:A	chrM_16182_A_C	0.48899	-0.19884	0.033158	2.0139e-09	0.0046981	1	7:139955695-142955695	non-coding
7:141468648:AT:A	chrM_16179_CAA_C	0.49743	0.20722	0.032003	9.4749e-11	0.0046909	1	7:139955695-142955695	non-coding
7:141489911:G:A	chrM_16183_A_ACC	0.46677	0.13444	0.019972	1.6811e-11	0.0046745	1	7:139942213-142942213	non-coding
7:141478308:T:C	chrM_16183_A_AC	0.47345	0.15172	0.018738	5.6268e-16	0.0046588	1	7:140004747-143004747	missense
7:141470602:T:G	chrM_16183_A_AC	0.47345	0.15172	0.018738	5.6268e-16	0.0046586	1	7:140004747-143004747	NA
7:141480572:A:G	chrM_16183_A_AC	0.47345	0.15172	0.018738	5.6268e-16	0.0046585	1	7:140004747-143004747	non-coding
7:141484094:G:T	chrM_16183_A_AC	0.47345	0.15172	0.018738	5.6268e-16	0.0046535	1	7:140004747-143004747	non-coding
7:141558725:G:A	chrM_16183_A_AC	0.45926	-0.15431	0.018879	2.9931e-16	0.0046398	1	7:140004747-143004747	non-coding
7:141507703:C:T	chrM_16183_A_AC	0.4611	0.15303	0.018868	5.0484e-16	0.0046313	1	7:140004747-143004747	non-coding
7:141485797:T:C	chrM_16183_A_AC	0.47344	0.15173	0.018738	5.6264e-16	0.0046298	1	7:140004747-143004747	non-coding
7:141459143:G:A	chrM_16183_A_AC	0.4749	0.15328	0.018766	3.1348e-16	0.0046262	1	7:140004747-143004747	non-coding
7:141485691:G:A	chrM_16183_A_AC	0.47345	0.15172	0.018738	5.6268e-16	0.0046123	1	7:140004747-143004747	non-coding
7:141475950:C:G	chrM_16183_A_AC	0.47345	0.15172	0.018738	5.6268e-16	0.0046112	1	7:140004747-143004747	non-coding
7:141485523:T:C	chrM_16183_A_AC	0.47344	0.15172	0.018738	5.6292e-16	0.0046099	1	7:140004747-143004747	non-coding
7:141486393:A:T	chrM_16183_A_AC	0.47344	0.15172	0.018738	5.6292e-16	0.0046032	1	7:140004747-143004747	non-coding
7:141471535:GCTCT:G	chrM_16183_A_AC	0.46871	0.15263	0.018847	5.5684e-16	0.0046027	1	7:140004747-143004747	NA
7:141504196:A:G	chrM_16183_A_AC	0.47994	0.15368	0.018768	2.6469e-16	0.0045916	1	7:140004747-143004747	non-coding
7:141527447:T:TGCACA	chrM_16183_A_ACC	0.45266	0.13528	0.020138	1.8467e-11	0.0045883	1	7:139942213-142942213	NA
7:141467657:CAT:C	chrM_16183_A_ACC	0.46051	0.1335	0.020058	2.8242e-11	0.0045876	1	7:139942213-142942213	non-coding
7:141483016:AGC:A	chrM_16179_CAA_C	0.49649	0.20759	0.032084	9.7924e-11	0.004582	1	7:139955695-142955695	non-coding
3:111707753:G:A	chrM_302_A_AC	0.20604	0.040785	0.0059746	8.7086e-12	0.021515	1	3:110198638-113198638	non-coding
3:111707753:G:A	chrM_302_A_ACC	0.20862	-0.041368	0.0061642	1.9329e-11	0.015479	1	3:110198638-113198638	non-coding
19:621712:A:G	chrM_16183_AC_A	0.46648	0.098866	0.016519	2.1625e-09	0.040257	1	19:1-2131028	synonymous
19:621712:A:G	chrM_16183_A_AC	0.47462	-0.099859	0.019192	1.9591e-07	0.034434	1	19:1-2121020	synonymous
19:621712:A:G	chrM_16183_A_ACC	0.48019	-0.12241	0.020537	2.5135e-09	0.039926	1	19:1-2119772	synonymous
7:141496256:T:C	chrM_16183_A_AC	0.47318	0.15164	0.018745	5.9808e-16	0.0045802	1	7:140004747-143004747	non-coding
7:141447551:G:C	chrM_302_A_AC	0.48439	0.10665	0.0048416	1.5302e-107	0.0045711	1	7:139962045-142962045	non-coding
7:141470359:G:A	chrM_16182_A_C	0.49596	-0.19779	0.033018	2.0939e-09	0.0045625	1	7:139955695-142955695	NA
7:141469679:G:A	chrM_302_A_AC	0.47934	0.10668	0.0048513	3.5768e-107	0.0045601	1	7:139962045-142962045	non-coding
7:141486393:A:T	chrM_16182_A_C	0.49594	-0.19774	0.033016	2.1071e-09	0.0045493	1	7:139955695-142955695	non-coding
7:141498467:T:C	chrM_16182_A_C	0.49646	-0.19763	0.032999	2.112e-09	0.0045471	1	7:139955695-142955695	non-coding
7:141475950:C:G	chrM_16182_A_C	0.49594	-0.19775	0.033016	2.1044e-09	0.0045448	1	7:139955695-142955695	non-coding
7:141475424:C:T	chrM_16182_A_C	0.49594	-0.19775	0.033016	2.1049e-09	0.0045448	1	7:139955695-142955695	non-coding
7:141472312:G:T	chrM_16179_CAA_C	0.49968	0.20733	0.032057	9.9677e-11	0.0045439	1	7:139955695-142955695	NA
3:111702484:G:T	chrM_302_A_AC	0.20428	0.040885	0.0059949	9.1119e-12	0.020594	1	3:110198638-113198638	non-coding
3:111702484:G:T	chrM_302_A_ACC	0.20691	-0.042226	0.0061834	8.555e-12	0.033985	1	3:110198638-113198638	non-coding
10:30637995:C:G	chrM_302_A_AC	0.46445	0.024976	0.004873	2.9688e-07	0.018795	1	10:29088203-32088203	non-coding
7:141469419:C:G	chrM_16182_A_C	0.49594	-0.19775	0.033016	2.1061e-09	0.0045429	1	7:139955695-142955695	non-coding
7:141502792:T:C	chrM_16182_A_C	0.49575	-0.19742	0.032964	2.1145e-09	0.0045334	1	7:139955695-142955695	non-coding
7:141487049:T:C	chrM_16182_A_C	0.49594	-0.19775	0.033016	2.1044e-09	0.0045199	1	7:139955695-142955695	non-coding
7:141487888:A:G	chrM_16182_A_C	0.49594	-0.19775	0.033016	2.1044e-09	0.0045198	1	7:139955695-142955695	non-coding
7:141488274:A:C	chrM_16182_A_C	0.49594	-0.19775	0.033016	2.1044e-09	0.0045198	1	7:139955695-142955695	non-coding
7:141472983:A:T	chrM_16182_A_C	0.49573	-0.19799	0.033064	2.1212e-09	0.0045188	1	7:139955695-142955695	NA
7:141483878:GTC:G	chrM_16183_A_AC	0.47401	0.15173	0.018749	5.8379e-16	0.0045135	1	7:140004747-143004747	non-coding
7:141490107:A:G	chrM_16182_A_C	0.49594	-0.19774	0.033016	2.1071e-09	0.004513	1	7:139955695-142955695	non-coding
7:141489083:T:C	chrM_16182_A_C	0.49594	-0.19774	0.033016	2.1071e-09	0.004513	1	7:139955695-142955695	non-coding
7:141457789:G:T	chrM_302_A_AC	0.47651	0.10671	0.0048501	2.8543e-107	0.0045035	1	7:139962045-142962045	NA
7:141456406:G:A	chrM_16183_A_AC	0.47488	0.15318	0.018768	3.299e-16	0.0044987	1	7:140004747-143004747	NA
7:141478800:G:A	chrM_302_A_ACC	0.49598	-0.080767	0.0050335	6.1114e-58	0.004496	1	7:139979342-142979342	missense
7:141487395:C:T	chrM_16182_A_C	0.49594	-0.19771	0.033017	2.1218e-09	0.0044884	1	7:139955695-142955695	non-coding
7:141480476:C:G	chrM_16183_A_ACC	0.46832	0.13455	0.01997	1.6094e-11	0.0044875	1	7:139942213-142942213	non-coding
20:17942398:T:C	chrM_16183_A_AC	0.33006	-0.13109	0.020041	6.1171e-11	0.099525	1	20:16420275-19420275	non-coding
19:622000:C:G	chrM_16183_AC_A	0.46626	0.098962	0.016473	1.8826e-09	0.048025	1	19:1-2131028	non-coding
19:622000:C:G	chrM_16183_A_AC	0.474	-0.10075	0.019139	1.407e-07	0.046156	1	19:1-2121020	non-coding
19:622000:C:G	chrM_16183_A_ACC	0.47977	-0.12299	0.020506	1.9998e-09	0.049343	1	19:1-2119772	non-coding
10:30651072:G:A	chrM_302_A_AC	0.46458	0.025071	0.0048988	3.0919e-07	0.017833	1	10:29088203-32088203	non-coding
19:5618232:A:G	chrM_302_A_AC	0.10397	-0.058835	0.0080438	2.5866e-13	0.092797	1	19:4205489-7205489	non-coding
3:111707393:G:T	chrM_302_A_AC	0.20604	0.040787	0.0059746	8.6843e-12	0.021563	1	3:110198638-113198638	non-coding
3:111707393:G:T	chrM_302_A_ACC	0.20862	-0.041371	0.0061641	1.9267e-11	0.01554	1	3:110198638-113198638	non-coding
3:111702679:T:C	chrM_302_A_AC	0.20431	0.040861	0.0059937	9.2726e-12	0.020227	1	3:110198638-113198638	non-coding
3:111702679:T:C	chrM_302_A_ACC	0.20695	-0.042293	0.0061825	7.8721e-12	0.036762	1	3:110198638-113198638	non-coding
3:111707342:A:G	chrM_302_A_AC	0.20601	0.040836	0.0059751	8.2375e-12	0.022711	1	3:110198638-113198638	non-coding
3:111707342:A:G	chrM_302_A_ACC	0.20858	-0.041439	0.0061647	1.792e-11	0.016656	1	3:110198638-113198638	non-coding
7:141561184:C:T	chrM_16183_A_AC	0.45938	-0.15404	0.018874	3.3183e-16	0.0044688	1	7:140004747-143004747	non-coding
7:141472578:T:A	chrM_16182_A_C	0.49723	-0.19768	0.033034	2.1737e-09	0.0044413	1	7:139955695-142955695	NA
7:141458304:T:C	chrM_302_A_AC	0.48837	0.10671	0.0048353	6.246e-108	0.0044396	1	7:139962045-142962045	NA
7:141478308:T:C	chrM_16182_A_C	0.49695	-0.19772	0.033035	2.1608e-09	0.0044395	1	7:139955695-142955695	missense
19:628631:T:TG	chrM_16183_AC_A	0.46245	0.096575	0.016535	5.1987e-09	0.018325	1	19:1-2131028	non-coding
20:17944554:CT:C	chrM_16183_A_AC	0.33118	-0.12767	0.020043	1.8893e-10	0.034732	1	20:16420275-19420275	non-coding
7:141478574:G:C	chrM_16183_A_ACC	0.46822	0.13454	0.019975	1.6353e-11	0.0044317	1	7:139942213-142942213	missense
7:141482130:C:T	chrM_302_A_AC	0.47867	0.10659	0.0048545	7.4918e-107	0.0044262	1	7:139962045-142962045	non-coding
7:141496256:T:C	chrM_16182_A_C	0.49665	-0.19753	0.033013	2.1866e-09	0.0044225	1	7:139955695-142955695	non-coding
7:141466179:G:A	chrM_16182_A_C	0.49568	-0.19767	0.033035	2.1793e-09	0.0044133	1	7:139955695-142955695	non-coding
7:141481376:A:AT	chrM_16182_A_C	0.49682	-0.19754	0.033012	2.1797e-09	0.0044011	1	7:139955695-142955695	non-coding
7:141501943:G:C	chrM_302_A_ACC	0.49757	-0.080785	0.0050307	5.0067e-58	0.0043843	1	7:139979342-142979342	non-coding
7:141488985:G:A	chrM_302_A_AC	0.48786	0.10666	0.004841	1.4088e-107	0.0043638	1	7:139962045-142962045	non-coding
7:141547570:T:C	chrM_16183_A_AC	0.45956	0.15409	0.018871	3.2066e-16	0.0043586	1	7:140004747-143004747	NA
7:141498467:T:C	chrM_16183_A_AC	0.47402	0.15163	0.018753	6.1756e-16	0.004355	1	7:140004747-143004747	non-coding
7:141473221:A:C	chrM_16182_A_C	0.49683	-0.19756	0.033032	2.2186e-09	0.0043527	1	7:139955695-142955695	NA
7:141474387:A:G	chrM_16183_A_AC	0.47317	0.1516	0.018745	6.0996e-16	0.0043501	1	7:140004747-143004747	non-coding
7:141457925:C:T	chrM_302_A_AC	0.4765	0.1067	0.00485	2.852e-107	0.0043477	1	7:139962045-142962045	NA
7:141494469:T:TGC	chrM_16182_A_C	0.49691	-0.1975	0.03303	2.2375e-09	0.004332	1	7:139955695-142955695	non-coding
20:17976866:C:T	chrM_16183_A_AC	0.33607	-0.12359	0.020015	6.6259e-10	0.0108	1	20:16420275-19420275	NA
19:622336:T:G	chrM_16183_AC_A	0.46655	0.098337	0.016464	2.3311e-09	0.039596	1	19:1-2131028	missense
19:622336:T:G	chrM_16183_A_AC	0.47407	-0.1004	0.01913	1.5346e-07	0.042724	1	19:1-2121020	missense
19:622336:T:G	chrM_16183_A_ACC	0.48022	-0.12341	0.020487	1.7006e-09	0.057473	1	19:1-2119772	missense
7:141471145:T:A	chrM_16183_A_AC	0.47321	0.15155	0.018745	6.2375e-16	0.004279	1	7:140004747-143004747	NA
7:141474387:A:G	chrM_16182_A_C	0.49708	-0.19742	0.033028	2.2664e-09	0.0042763	1	7:139955695-142955695	non-coding
7:141457925:C:T	chrM_16183_A_AC	0.46905	0.15147	0.018776	7.1926e-16	0.0042609	1	7:140004747-143004747	NA
7:141457789:G:T	chrM_16183_A_AC	0.46905	0.15146	0.018776	7.2039e-16	0.0042444	1	7:140004747-143004747	NA
7:141472578:T:A	chrM_16183_A_AC	0.47322	0.1514	0.018743	6.5927e-16	0.0042327	1	7:140004747-143004747	NA
7:141475216:C:T	chrM_302_A_AC	0.47933	0.10666	0.0048512	3.8772e-107	0.0042253	1	7:139962045-142962045	non-coding
3:111702991:G:A	chrM_302_A_AC	0.20431	0.040861	0.0059937	9.2726e-12	0.020227	1	3:110198638-113198638	non-coding
3:111702991:G:A	chrM_302_A_ACC	0.20695	-0.042293	0.0061825	7.8721e-12	0.036762	1	3:110198638-113198638	non-coding
3:111707065:G:A	chrM_302_A_AC	0.206	0.040833	0.0059751	8.2605e-12	0.022634	1	3:110198638-113198638	non-coding
3:111707065:G:A	chrM_302_A_ACC	0.20858	-0.041437	0.0061647	1.7979e-11	0.01662	1	3:110198638-113198638	non-coding
7:141483878:GTC:G	chrM_16182_A_C	0.49614	-0.19745	0.03305	2.3127e-09	0.0042086	1	7:139955695-142955695	non-coding
7:141475596:A:G	chrM_302_A_AC	0.47933	0.10666	0.0048512	3.8772e-107	0.0042082	1	7:139962045-142962045	non-coding
7:141504604:C:T	chrM_16182_A_C	0.49682	-0.19706	0.032989	2.3236e-09	0.0041985	1	7:139955695-142955695	non-coding
7:141467969:A:G	chrM_16182_A_C	0.49668	-0.19721	0.033015	2.324e-09	0.00419	1	7:139955695-142955695	non-coding
7:141483016:AGC:A	chrM_16183_A_AC	0.47382	0.1516	0.018759	6.3934e-16	0.0041784	1	7:140004747-143004747	non-coding
7:141489911:G:A	chrM_302_A_AC	0.48786	0.10665	0.004841	1.447e-107	0.0041696	1	7:139962045-142962045	non-coding
7:141470602:T:G	chrM_16182_A_C	0.49672	-0.19717	0.033017	2.3478e-09	0.0041575	1	7:139955695-142955695	NA
7:141601043:T:A	chrM_16183_A_AC	0.46448	-0.15394	0.018893	3.6955e-16	0.0041574	1	7:140004747-143004747	NA
7:141485691:G:A	chrM_16182_A_C	0.4967	-0.19712	0.033014	2.3628e-09	0.0041502	1	7:139955695-142955695	non-coding
7:141485797:T:C	chrM_16182_A_C	0.49671	-0.19712	0.033015	2.3642e-09	0.0041464	1	7:139955695-142955695	non-coding
7:141485523:T:C	chrM_16182_A_C	0.4967	-0.19711	0.033014	2.3658e-09	0.0041439	1	7:139955695-142955695	non-coding
7:141477187:G:A	chrM_16182_A_C	0.4967	-0.19712	0.033014	2.3628e-09	0.0041373	1	7:139955695-142955695	non-coding
7:141480572:A:G	chrM_16182_A_C	0.4967	-0.19712	0.033014	2.3628e-09	0.0041373	1	7:139955695-142955695	non-coding
17:62479273:A:C	chrM_302_A_ACC	0.29781	-0.028961	0.0054846	1.2889e-07	0.033992	1	17:61002435-64002435	non-coding
19:628181:C:T	chrM_16183_AC_A	0.46531	0.095892	0.016362	4.6059e-09	0.019989	1	19:1-2131028	non-coding
19:628181:C:T	chrM_16183_A_AC	0.47317	-0.097923	0.019054	2.7583e-07	0.024857	1	19:1-2121020	non-coding
7:141485201:C:T	chrM_16182_A_C	0.4967	-0.19712	0.033014	2.3641e-09	0.0041373	1	7:139955695-142955695	non-coding
7:141484485:C:T	chrM_16182_A_C	0.4967	-0.19712	0.033014	2.3628e-09	0.0041373	1	7:139955695-142955695	non-coding
7:141482834:G:A	chrM_16182_A_C	0.4967	-0.19712	0.033014	2.3628e-09	0.0041373	1	7:139955695-142955695	non-coding
3:111703315:A:C	chrM_302_A_AC	0.20591	0.040771	0.0059762	8.9655e-12	0.020923	1	3:110198638-113198638	non-coding
3:111703315:A:C	chrM_302_A_ACC	0.2085	-0.041359	0.0061658	1.9765e-11	0.01515	1	3:110198638-113198638	non-coding
7:141484094:G:T	chrM_16182_A_C	0.4967	-0.19712	0.033014	2.3628e-09	0.0041373	1	7:139955695-142955695	non-coding
7:141475596:A:G	chrM_16182_A_C	0.4967	-0.19712	0.033014	2.3634e-09	0.0041372	1	7:139955695-142955695	non-coding
7:141475216:C:T	chrM_16182_A_C	0.4967	-0.19712	0.033014	2.3634e-09	0.0041372	1	7:139955695-142955695	non-coding
7:141480213:A:G	chrM_16182_A_C	0.4967	-0.19712	0.033014	2.3628e-09	0.0041367	1	7:139955695-142955695	non-coding
7:141485372:C:T	chrM_16182_A_C	0.49671	-0.19712	0.033015	2.3603e-09	0.0041336	1	7:139955695-142955695	non-coding
7:141469679:G:A	chrM_16182_A_C	0.4967	-0.19712	0.033015	2.3622e-09	0.0041335	1	7:139955695-142955695	non-coding
7:141480093:G:T	chrM_16182_A_C	0.49672	-0.19712	0.033015	2.361e-09	0.004133	1	7:139955695-142955695	non-coding
7:141524776:G:A	chrM_16183_A_AC	0.46787	0.15447	0.018881	2.8053e-16	0.0041239	1	7:140004747-143004747	NA
7:141530918:G:A	chrM_16183_A_AC	0.46728	0.15414	0.018859	3.0028e-16	0.0041197	1	7:140004747-143004747	NA
7:141473221:A:C	chrM_16183_A_AC	0.47322	0.15142	0.018743	6.5319e-16	0.0041092	1	7:140004747-143004747	NA
7:141481376:A:AT	chrM_16183_A_AC	0.47362	0.15146	0.018745	6.4678e-16	0.0040929	1	7:140004747-143004747	non-coding
7:141468648:AT:A	chrM_302_A_AC	0.47931	0.10666	0.0048515	4.0601e-107	0.0040799	1	7:139962045-142962045	non-coding
7:141473926:C:G	chrM_16183_A_AC	0.47322	0.15142	0.018743	6.5291e-16	0.0040646	1	7:140004747-143004747	non-coding
7:141468648:AT:A	chrM_16182_A_C	0.4968	-0.19708	0.033028	2.4163e-09	0.0040601	1	7:139955695-142955695	non-coding
7:141467838:A:G	chrM_302_A_ACC	0.497	-0.080773	0.0050321	5.5767e-58	0.0040526	1	7:139979342-142979342	non-coding
7:141472003:G:A	chrM_16183_A_AC	0.47323	0.15141	0.018743	6.5721e-16	0.0040492	1	7:140004747-143004747	NA
7:141446818:C:T	chrM_16183_A_AC	0.47487	0.1529	0.018768	3.7305e-16	0.004029	1	7:140004747-143004747	non-coding
7:141477187:G:A	chrM_302_A_AC	0.47933	0.10665	0.0048512	4.0427e-107	0.0040241	1	7:139962045-142962045	non-coding
7:141494469:T:TGC	chrM_16183_A_AC	0.47318	0.15156	0.018758	6.4934e-16	0.004019	1	7:140004747-143004747	non-coding
7:141501672:G:A	chrM_16183_A_AC	0.47391	0.15165	0.018763	6.3398e-16	0.0040135	1	7:140004747-143004747	non-coding
7:141447368:G:A	chrM_16183_A_AC	0.47487	0.15292	0.018768	3.6972e-16	0.0040081	1	7:140004747-143004747	non-coding
7:141447551:G:C	chrM_16183_A_AC	0.4748	0.15295	0.018772	3.703e-16	0.0040023	1	7:140004747-143004747	non-coding
3:111703559:A:T	chrM_302_A_AC	0.20597	0.040818	0.0059755	8.4413e-12	0.022182	1	3:110198638-113198638	non-coding
3:111703559:A:T	chrM_302_A_ACC	0.20855	-0.041415	0.0061651	1.8466e-11	0.016179	1	3:110198638-113198638	non-coding
3:111706502:C:T	chrM_302_A_AC	0.206	0.040833	0.0059751	8.2605e-12	0.022634	1	3:110198638-113198638	non-coding
3:111706502:C:T	chrM_302_A_ACC	0.20858	-0.041437	0.0061647	1.7979e-11	0.01662	1	3:110198638-113198638	non-coding
3:111706366:G:A	chrM_302_A_AC	0.20597	0.040814	0.0059755	8.481e-12	0.022081	1	3:110198638-113198638	non-coding
3:111706366:G:A	chrM_302_A_ACC	0.20855	-0.041411	0.0061652	1.8566e-11	0.016097	1	3:110198638-113198638	non-coding
3:111703753:A:T	chrM_302_A_AC	0.20597	0.040818	0.0059755	8.4413e-12	0.022182	1	3:110198638-113198638	non-coding
3:111703753:A:T	chrM_302_A_ACC	0.20855	-0.041415	0.0061651	1.8466e-11	0.016179	1	3:110198638-113198638	non-coding
7:141459327:C:CAA	chrM_16183_A_AC	0.46936	0.1513	0.018772	7.621e-16	0.0039983	1	7:140004747-143004747	non-coding
7:141494469:T:TGC	chrM_16179_CAA_C	0.49764	0.2062	0.032002	1.1685e-10	0.0039871	1	7:139955695-142955695	non-coding
7:141464765:C:T	chrM_16183_A_AC	0.46917	0.15115	0.018771	8.1348e-16	0.003985	1	7:140004747-143004747	synonymous
7:141467742:A:T	chrM_16179_CAA_C	0.49707	0.20628	0.032016	1.1712e-10	0.0039807	1	7:139955695-142955695	non-coding
7:141470602:T:G	chrM_302_A_AC	0.47934	0.10665	0.0048513	4.1648e-107	0.0039773	1	7:139962045-142962045	NA
7:141492510:A:G	chrM_16179_CAA_C	0.49711	0.20627	0.032016	1.1719e-10	0.0039748	1	7:139955695-142955695	non-coding
7:141482130:C:T	chrM_16179_CAA_C	0.4971	0.2063	0.032016	1.1674e-10	0.0039719	1	7:139955695-142955695	non-coding
7:141472983:A:T	chrM_302_A_ACC	0.48994	-0.080848	0.0050384	6.0405e-58	0.0039713	1	7:139979342-142979342	NA
7:141477596:G:GTATGTAGA	chrM_16183_A_ACC	0.45922	0.13323	0.020093	3.3451e-11	0.0039621	1	7:139942213-142942213	non-coding
7:141482130:C:T	chrM_16182_A_C	0.49648	-0.19687	0.033023	2.4947e-09	0.003961	1	7:139955695-142955695	non-coding
7:141471145:T:A	chrM_16179_CAA_C	0.49712	0.20626	0.032018	1.1801e-10	0.0039604	1	7:139955695-142955695	NA
7:141504604:C:T	chrM_16183_A_AC	0.47386	0.15148	0.018767	6.9359e-16	0.0039542	1	7:140004747-143004747	non-coding
7:141471145:T:A	chrM_16182_A_C	0.4965	-0.19688	0.033024	2.4958e-09	0.0039534	1	7:139955695-142955695	NA
7:141467742:A:T	chrM_16182_A_C	0.49646	-0.19685	0.033022	2.5031e-09	0.0039423	1	7:139955695-142955695	non-coding
7:141473221:A:C	chrM_302_A_AC	0.47917	0.10667	0.0048522	4.0192e-107	0.0039383	1	7:139962045-142962045	NA
7:141492510:A:G	chrM_16182_A_C	0.49648	-0.19681	0.033021	2.5211e-09	0.0039343	1	7:139955695-142955695	non-coding
7:141499101:GATAAA:G	chrM_16183_A_AC	0.47422	0.15143	0.018778	7.3743e-16	0.0039035	1	7:140004747-143004747	non-coding
7:141470449:A:G	chrM_16183_A_ACC	0.459	0.13328	0.020082	3.2058e-11	0.0039022	1	7:139942213-142942213	NA
7:141463914:T:C	chrM_302_A_AC	0.48841	0.10667	0.0048349	7.2323e-108	0.0038991	1	7:139962045-142962045	non-coding
7:141501747:C:G	chrM_16182_A_C	0.49657	-0.19641	0.032955	2.5243e-09	0.0038912	1	7:139955695-142955695	non-coding
7:141435191:CAT:C	chrM_16182_A_C	0.49517	-0.19646	0.03302	2.6847e-09	0.0038825	1	7:139955695-142955695	non-coding
7:141489911:G:A	chrM_302_A_ACC	0.49737	-0.080802	0.0050284	4.1887e-58	0.0038664	1	7:139979342-142979342	non-coding
7:141460450:C:G	chrM_16183_A_AC	0.46917	0.15108	0.018773	8.4377e-16	0.0038582	1	7:140004747-143004747	non-coding
7:141507703:C:T	chrM_16183_A_ACC	0.4474	0.1338	0.020181	3.3559e-11	0.0038364	1	7:139942213-142942213	non-coding
7:141458771:A:G	chrM_302_A_AC	0.47646	0.10664	0.0048509	4.1404e-107	0.0038194	1	7:139962045-142962045	NA
7:141501342:G:A	chrM_16183_A_ACC	0.45858	0.13318	0.020117	3.5837e-11	0.0038089	1	7:139942213-142942213	non-coding
7:141462537:G:T	chrM_16183_A_AC	0.46919	0.15115	0.018771	8.1487e-16	0.0038018	1	7:140004747-143004747	non-coding
7:141462643:C:A	chrM_16183_A_AC	0.46919	0.15115	0.018771	8.1463e-16	0.0038017	1	7:140004747-143004747	non-coding
7:141462510:C:T	chrM_16183_A_AC	0.46919	0.15114	0.018771	8.1528e-16	0.0037871	1	7:140004747-143004747	non-coding
7:141458771:A:G	chrM_16183_A_AC	0.46916	0.15103	0.018774	8.6591e-16	0.0037727	1	7:140004747-143004747	NA
7:141489866:C:T	chrM_16183_A_ACC	0.46558	0.13358	0.019996	2.3844e-11	0.0037678	1	7:139942213-142942213	non-coding
7:141463556:G:T	chrM_16183_A_AC	0.46919	0.15115	0.018771	8.1463e-16	0.0037636	1	7:140004747-143004747	non-coding
7:141429515:G:A	chrM_16182_A_C	0.43728	0.19626	0.033058	2.9066e-09	0.0037631	1	7:139955695-142955695	non-coding
7:141455689:TC:T	chrM_16183_A_AC	0.46974	0.15113	0.018767	8.0723e-16	0.0037602	1	7:140004747-143004747	NA
7:141501342:G:A	chrM_16179_CAA_C	0.49847	0.20565	0.031975	1.2641e-10	0.0037509	1	7:139955695-142955695	non-coding
7:141503999:G:A	chrM_16183_A_AC	0.47418	0.15153	0.018768	6.8221e-16	0.0037417	1	7:140004747-143004747	non-coding
7:141461212:T:C	chrM_16183_A_AC	0.46917	0.15111	0.018772	8.3222e-16	0.0037326	1	7:140004747-143004747	non-coding
10:60151026:A:G	chrM_302_A_AC	0.4402	0.038766	0.0048892	2.2102e-15	0.035446	1	10:58645597-61645597	non-coding
10:60151026:A:G	chrM_302_A_ACC	0.44345	-0.034243	0.0050582	1.2895e-11	0.092851	1	10:58645597-61645597	non-coding
7:141460090:A:G	chrM_16183_A_AC	0.46916	0.15109	0.018773	8.4173e-16	0.0036935	1	7:140004747-143004747	non-coding
7:141503999:G:A	chrM_16182_A_C	0.49607	-0.19608	0.032968	2.7197e-09	0.003686	1	7:139955695-142955695	non-coding
7:141477596:G:GTATGTAGA	chrM_16182_A_C	0.49716	-0.19687	0.033094	2.7024e-09	0.0036841	1	7:139955695-142955695	non-coding
7:141532934:G:A	chrM_16183_A_ACC	0.4532	0.13424	0.020098	2.3966e-11	0.0036797	1	7:139942213-142942213	non-coding
7:141484485:C:T	chrM_16183_A_AC	0.47345	0.15172	0.018738	5.6268e-16	0.0036672	1	7:140004747-143004747	non-coding
7:141460219:A:G	chrM_16183_A_AC	0.46917	0.15107	0.018773	8.4546e-16	0.0036639	1	7:140004747-143004747	non-coding
7:141455077:C:T	chrM_16183_A_AC	0.46902	0.15108	0.018773	8.4274e-16	0.0036625	1	7:140004747-143004747	non-coding
7:141459453:G:A	chrM_16183_A_AC	0.46917	0.15105	0.018773	8.5651e-16	0.0036355	1	7:140004747-143004747	non-coding
3:111704328:C:T	chrM_302_A_AC	0.20597	0.040817	0.0059755	8.447e-12	0.022157	1	3:110198638-113198638	non-coding
3:111704328:C:T	chrM_302_A_ACC	0.20855	-0.041415	0.0061651	1.8475e-11	0.016179	1	3:110198638-113198638	non-coding
7:141501672:G:A	chrM_16182_A_C	0.4967	-0.19581	0.032942	2.7807e-09	0.0036215	1	7:139955695-142955695	non-coding
7:141458421:C:A	chrM_16183_A_AC	0.47368	0.15279	0.018788	4.2049e-16	0.0036104	1	7:140004747-143004747	NA
7:141519959:C:G	chrM_16183_A_ACC	0.45428	0.13471	0.020154	2.3241e-11	0.0036093	1	7:139942213-142942213	NA
7:141540548:T:C	chrM_16183_A_ACC	0.45311	0.13416	0.020097	2.4599e-11	0.0036048	1	7:139942213-142942213	non-coding
7:141502792:T:C	chrM_16183_A_AC	0.47383	0.15129	0.018762	7.3836e-16	0.0035973	1	7:140004747-143004747	non-coding
7:141483016:AGC:A	chrM_16183_A_ACC	0.46146	0.13275	0.02007	3.7283e-11	0.0035842	1	7:139942213-142942213	non-coding
7:141460716:A:G	chrM_16183_A_AC	0.46918	0.15101	0.018773	8.7048e-16	0.0035806	1	7:140004747-143004747	non-coding
7:141473221:A:C	chrM_16183_A_ACC	0.46097	0.13262	0.020054	3.7652e-11	0.0035722	1	7:139942213-142942213	NA
7:141499101:GATAAA:G	chrM_16182_A_C	0.49476	-0.19552	0.032918	2.8553e-09	0.003563	1	7:139955695-142955695	non-coding
7:141481376:A:AT	chrM_16183_A_ACC	0.46144	0.13261	0.020048	3.7307e-11	0.0035612	1	7:139942213-142942213	non-coding
7:141472578:T:A	chrM_16183_A_ACC	0.46098	0.1326	0.020054	3.7869e-11	0.0035508	1	7:139942213-142942213	NA
7:141485372:C:T	chrM_16183_A_AC	0.47332	0.15104	0.018737	7.549e-16	0.003546	1	7:140004747-143004747	non-coding
7:141455436:A:C	chrM_16183_A_AC	0.46915	0.1509	0.018775	9.1665e-16	0.0035403	1	7:140004747-143004747	NA
7:141477596:G:GTATGTAGA	chrM_16183_A_AC	0.47179	0.15131	0.018764	7.4085e-16	0.0035323	1	7:140004747-143004747	non-coding
7:141467742:A:T	chrM_302_A_AC	0.47937	0.10663	0.0048515	4.6516e-107	0.0035289	1	7:139962045-142962045	non-coding
7:141601523:C:A	chrM_16183_A_AC	0.46536	-0.15355	0.0189	4.4919e-16	0.0035122	1	7:140004747-143004747	NA
7:141507766:T:G	chrM_16183_A_AC	0.4611	0.15305	0.018868	4.9921e-16	0.0034972	1	7:140004747-143004747	non-coding
7:141525153:A:T	chrM_16183_A_ACC	0.45396	0.13423	0.020103	2.4337e-11	0.0034836	1	7:139942213-142942213	NA
19:624502:C:G	chrM_16183_AC_A	0.46649	0.098099	0.016451	2.4767e-09	0.037295	1	19:1-2131028	non-coding
19:624502:C:G	chrM_16183_A_AC	0.4741	-0.10043	0.019119	1.4953e-07	0.043603	1	19:1-2121020	non-coding
19:624502:C:G	chrM_16183_A_ACC	0.48027	-0.12151	0.020472	2.9269e-09	0.03447	1	19:1-2119772	non-coding
7:141494473:C:T	chrM_16183_A_ACC	0.46875	0.13317	0.020122	3.633e-11	0.0034635	1	7:139942213-142942213	non-coding
7:141461591:TGTTGGAGTCTC:T	chrM_16183_A_AC	0.46932	0.15094	0.018775	9.0093e-16	0.0034574	1	7:140004747-143004747	non-coding
7:141461573:T:G	chrM_16183_A_AC	0.46932	0.15094	0.018775	9.0093e-16	0.0034574	1	7:140004747-143004747	non-coding
7:141504298:G:A	chrM_16182_A_C	0.4962	-0.19561	0.03296	2.9389e-09	0.0034546	1	7:139955695-142955695	non-coding
7:141456567:C:T	chrM_16183_A_AC	0.46915	0.15093	0.018775	9.0543e-16	0.0034493	1	7:140004747-143004747	NA
7:141495604:G:A	chrM_16183_A_ACC	0.46859	0.13363	0.019963	2.178e-11	0.0034484	1	7:139942213-142942213	non-coding
7:141456192:A:C	chrM_16183_A_AC	0.46915	0.15092	0.018775	9.0892e-16	0.0034363	1	7:140004747-143004747	NA
7:141504604:C:T	chrM_16179_CAA_C	0.49772	0.20484	0.031939	1.4222e-10	0.0034296	1	7:139955695-142955695	non-coding
7:141456681:C:T	chrM_16183_A_AC	0.46915	0.15093	0.018775	9.0472e-16	0.0034147	1	7:140004747-143004747	NA
7:141455498:G:A	chrM_16183_A_AC	0.46915	0.1509	0.018775	9.192e-16	0.00341	1	7:140004747-143004747	NA
7:141458304:T:C	chrM_16179_CAA_C	0.4871	0.20551	0.032056	1.4442e-10	0.0033791	1	7:139955695-142955695	NA
7:141455518:G:A	chrM_16183_A_AC	0.46915	0.1509	0.018775	9.1777e-16	0.0033758	1	7:140004747-143004747	NA
19:624683:A:G	chrM_16183_AC_A	0.46661	0.098255	0.016449	2.3252e-09	0.039802	1	19:1-2131028	non-coding
19:624683:A:G	chrM_16183_A_AC	0.47409	-0.1004	0.019114	1.4994e-07	0.043648	1	19:1-2121020	non-coding
19:624683:A:G	chrM_16183_A_ACC	0.48049	-0.12266	0.020464	2.0505e-09	0.048326	1	19:1-2119772	non-coding
7:141457024:A:G	chrM_16183_A_AC	0.46933	0.15093	0.01878	9.2479e-16	0.0033647	1	7:140004747-143004747	NA
7:141455593:G:A	chrM_16183_A_ACC	0.46915	0.13544	0.019955	1.1424e-11	0.0033348	1	7:139942213-142942213	NA
7:141455695:C:T	chrM_16183_A_AC	0.4393	0.15545	0.01942	1.1961e-15	0.0033057	1	7:140004747-143004747	NA
7:141485201:C:T	chrM_302_A_AC	0.47935	0.10661	0.0048513	5.0129e-107	0.0032632	1	7:139962045-142962045	non-coding
10:30591205:A:C	chrM_302_A_AC	0.4732	0.026468	0.004889	6.1737e-08	0.080733	1	10:29088203-32088203	non-coding
10:30591049:G:T	chrM_302_A_AC	0.47449	0.026717	0.0049087	5.2437e-08	0.093276	1	10:29088203-32088203	non-coding
7:141460016:C:T	chrM_16183_A_AC	0.47	0.15149	0.018857	9.4723e-16	0.0032561	1	7:140004747-143004747	non-coding
7:141467742:A:T	chrM_16183_A_ACC	0.46116	0.13222	0.020044	4.2129e-11	0.0032428	1	7:139942213-142942213	non-coding
7:141502792:T:C	chrM_16179_CAA_C	0.49687	0.20421	0.031916	1.5701e-10	0.0032305	1	7:139955695-142955695	non-coding
7:141472312:G:T	chrM_16182_A_C	0.4993	-0.19588	0.033088	3.2166e-09	0.0032238	1	7:139955695-142955695	NA
7:141461576:TAAC:T	chrM_16183_A_AC	0.46915	0.1508	0.018783	9.8427e-16	0.0032182	1	7:140004747-143004747	non-coding
19:625081:G:C	chrM_16183_AC_A	0.4666	0.098198	0.016438	2.3193e-09	0.039974	1	19:1-2131028	non-coding
19:625081:G:C	chrM_16183_A_AC	0.47407	-0.10033	0.019102	1.5029e-07	0.043988	1	19:1-2121020	non-coding
19:625081:G:C	chrM_16183_A_ACC	0.48049	-0.12227	0.020447	2.234e-09	0.044551	1	19:1-2119772	non-coding
20:17914322:A:G	chrM_16183_A_AC	0.33036	-0.12915	0.020175	1.5368e-10	0.042669	1	20:16420275-19420275	NA
7:141467969:A:G	chrM_16183_A_ACC	0.46117	0.13218	0.020044	4.2612e-11	0.0032047	1	7:139942213-142942213	non-coding
7:141469679:G:A	chrM_16183_A_ACC	0.46116	0.13217	0.020044	4.2767e-11	0.0031951	1	7:139942213-142942213	non-coding
7:141504196:A:G	chrM_16183_A_ACC	0.46778	0.13317	0.019976	2.6144e-11	0.0031862	1	7:139942213-142942213	non-coding
7:141572858:A:G	chrM_16183_A_AC	0.45903	-0.1533	0.018865	4.4185e-16	0.0031856	1	7:140004747-143004747	NA
19:625198:A:G	chrM_16183_AC_A	0.47906	0.098989	0.016612	2.5385e-09	0.038583	1	19:1-2131028	synonymous
19:625198:A:G	chrM_16183_A_AC	0.48529	-0.1041	0.019283	6.7135e-08	0.094128	1	19:1-2121020	synonymous
19:625198:A:G	chrM_16183_A_ACC	0.49454	-0.12509	0.02072	1.5699e-09	0.061999	1	19:1-2119772	synonymous
10:30634544:A:G	chrM_302_A_AC	0.464	0.02494	0.0048689	3.0174e-07	0.018546	1	10:29088203-32088203	non-coding
7:141501943:G:C	chrM_16183_A_ACC	0.46726	0.13316	0.019975	2.6172e-11	0.0031751	1	7:139942213-142942213	non-coding
7:141474387:A:G	chrM_302_A_AC	0.47907	0.10663	0.0048526	5.0981e-107	0.0031687	1	7:139962045-142962045	non-coding
7:141480572:A:G	chrM_302_A_AC	0.47932	0.10659	0.004851	5.2951e-107	0.0031324	1	7:139962045-142962045	non-coding
7:141483878:GTC:G	chrM_16183_A_ACC	0.46168	0.13219	0.020057	4.3662e-11	0.0031307	1	7:139942213-142942213	non-coding
7:141444414:G:C	chrM_16183_A_AC	0.47295	0.15101	0.018823	1.0352e-15	0.0031208	1	7:140004747-143004747	non-coding
7:141446915:A:G	chrM_16183_A_AC	0.46914	0.15066	0.018775	1.0206e-15	0.0031086	1	7:140004747-143004747	non-coding
7:141566781:TA:T	chrM_16183_A_AC	0.4591	-0.15326	0.018886	4.8591e-16	0.0031048	1	7:140004747-143004747	non-coding
7:141483508:T:G	chrM_302_A_AC	0.47932	0.10659	0.0048511	5.2678e-107	0.0030972	1	7:139962045-142962045	non-coding
7:141484094:G:T	chrM_302_A_AC	0.47933	0.10659	0.0048511	5.2669e-107	0.0030762	1	7:139962045-142962045	non-coding
7:141485372:C:T	chrM_16183_A_ACC	0.46113	0.13207	0.020047	4.4587e-11	0.0030723	1	7:139942213-142942213	non-coding
7:141468648:AT:A	chrM_16183_A_ACC	0.46107	0.13204	0.020046	4.498e-11	0.0030581	1	7:139942213-142942213	non-coding
7:141602306:G:A	chrM_16183_A_AC	0.46485	-0.1532	0.018904	5.3196e-16	0.003058	1	7:140004747-143004747	NA
2:74177777:A:G	chrM_16179_CA_C	0.02484	-0.41796	0.064724	1.0637e-10	0.071589	2	2:72666053-75666053	missense
2:74177777:A:G	chrM_16183_AC_A	0.02231	-0.57629	0.055435	2.5906e-25	0.99995	2	2:72666053-75666053	missense
2:74177777:A:G	chrM_16182_A_ACC	0.01973	0.47376	0.082361	8.8109e-09	0.93438	2	2:72666053-75666053	missense
7:141456681:C:T	chrM_302_A_AC	0.47673	0.1066	0.004849	4.0167e-107	0.0030576	1	7:139962045-142962045	NA
7:141501747:C:G	chrM_16183_A_AC	0.47409	0.15148	0.018748	6.4886e-16	0.0030528	1	7:140004747-143004747	non-coding
7:141484485:C:T	chrM_302_A_AC	0.47934	0.10659	0.0048512	5.2165e-107	0.0030353	1	7:139962045-142962045	non-coding
7:141483016:AGC:A	chrM_16182_A_C	0.49588	-0.19561	0.033111	3.4686e-09	0.0030333	1	7:139955695-142955695	non-coding
7:141501342:G:A	chrM_16182_A_C	0.49953	-0.19508	0.033028	3.4951e-09	0.0030223	1	7:139955695-142955695	non-coding
7:141455436:A:C	chrM_302_A_AC	0.47673	0.1066	0.0048491	4.1567e-107	0.0030201	1	7:139962045-142962045	NA
7:141455689:TC:T	chrM_302_A_AC	0.47747	0.10667	0.0048509	3.5459e-107	0.00302	1	7:139962045-142962045	NA
7:141455518:G:A	chrM_302_A_AC	0.47672	0.1066	0.0048491	4.2018e-107	0.0030192	1	7:139962045-142962045	NA
7:141465363:T:C	chrM_16183_A_AC	0.47989	0.15218	0.018727	4.4219e-16	0.0030191	1	7:140004747-143004747	non-coding
7:141482834:G:A	chrM_16183_A_ACC	0.46109	0.13199	0.020046	4.5616e-11	0.0030155	1	7:139942213-142942213	non-coding
7:141484485:C:T	chrM_16183_A_ACC	0.46115	0.13195	0.020045	4.6189e-11	0.0029794	1	7:139942213-142942213	non-coding
7:141477187:G:A	chrM_16183_A_ACC	0.46113	0.13193	0.020044	4.6361e-11	0.002973	1	7:139942213-142942213	non-coding
7:141484094:G:T	chrM_16183_A_ACC	0.46114	0.13194	0.020045	4.6336e-11	0.0029723	1	7:139942213-142942213	non-coding
7:141480213:A:G	chrM_16183_A_ACC	0.46113	0.13192	0.020044	4.6651e-11	0.0029685	1	7:139942213-142942213	non-coding
7:141482834:G:A	chrM_302_A_AC	0.47931	0.10658	0.0048511	5.619e-107	0.0029674	1	7:139962045-142962045	non-coding
7:141483508:T:G	chrM_16183_A_ACC	0.46112	0.13193	0.020045	4.6406e-11	0.0029669	1	7:139942213-142942213	non-coding
7:141479730:A:G	chrM_16183_A_AC	0.4796	0.15211	0.018731	4.6412e-16	0.0029638	1	7:140004747-143004747	non-coding
7:141480572:A:G	chrM_16183_A_ACC	0.46112	0.13191	0.020044	4.67e-11	0.0029556	1	7:139942213-142942213	non-coding
7:141470602:T:G	chrM_16183_A_ACC	0.46112	0.13191	0.020044	4.6703e-11	0.0029556	1	7:139942213-142942213	NA
19:5711930:C:T	chrM_302_A_AC	0.09875	0.062783	0.0083971	7.6208e-14	0.3058	1	19:4205489-7205489	missense
7:141469761:C:CT	chrM_16182_A_C	0.49974	-0.19551	0.033144	3.6608e-09	0.0029199	1	7:139955695-142955695	non-coding
7:141442811:C:T	chrM_16183_A_ACC	0.43181	0.13457	0.020282	3.246e-11	0.0028716	1	7:139942213-142942213	non-coding
7:141471145:T:A	chrM_16183_A_ACC	0.46088	0.13183	0.020051	4.8633e-11	0.0028594	1	7:139942213-142942213	NA
7:141482130:C:T	chrM_16183_A_ACC	0.46015	0.13179	0.020084	5.3057e-11	0.002847	1	7:139942213-142942213	non-coding
7:141483016:AGC:A	chrM_302_A_AC	0.47981	0.10666	0.0048552	5.7228e-107	0.0028404	1	7:139962045-142962045	non-coding
7:141459453:G:A	chrM_302_A_AC	0.47639	0.10656	0.0048502	5.5511e-107	0.0028354	1	7:139962045-142962045	non-coding
7:141472312:G:T	chrM_302_A_AC	0.47728	0.10686	0.0048619	4.5587e-107	0.0028319	1	7:139962045-142962045	NA
7:141480093:G:T	chrM_302_A_AC	0.47933	0.10657	0.0048511	5.8642e-107	0.0028316	1	7:139962045-142962045	non-coding
7:141480213:A:G	chrM_302_A_AC	0.47933	0.10657	0.0048511	5.8204e-107	0.0028313	1	7:139962045-142962045	non-coding
7:141473366:A:G	chrM_16183_A_AC	0.47958	0.15207	0.018741	4.8701e-16	0.0028271	1	7:140004747-143004747	non-coding
7:141437264:G:C	chrM_16182_A_C	0.48969	-0.19527	0.033153	3.8614e-09	0.0027866	1	7:139955695-142955695	non-coding
7:141472312:G:T	chrM_16183_A_ACC	0.45945	0.13204	0.0201	5.054e-11	0.0027429	1	7:139942213-142942213	NA
7:141446915:A:G	chrM_302_A_AC	0.47637	0.10655	0.0048501	5.7688e-107	0.0027249	1	7:139962045-142962045	non-coding
7:141460450:C:G	chrM_302_A_AC	0.47641	0.10655	0.0048502	5.9646e-107	0.002718	1	7:139962045-142962045	non-coding
7:141451092:GCTGTGTC:G	chrM_16182_A_C	0.48915	-0.1984	0.03372	4.0102e-09	0.0027023	1	7:139955695-142955695	non-coding
7:141456567:C:T	chrM_302_A_AC	0.47637	0.10655	0.0048503	5.8414e-107	0.0026791	1	7:139962045-142962045	NA
7:141492510:A:G	chrM_16183_A_ACC	0.46173	0.13162	0.02004	5.1027e-11	0.0026745	1	7:139942213-142942213	non-coding
7:141504298:G:A	chrM_16183_A_ACC	0.46414	0.13168	0.020017	4.7607e-11	0.0026334	1	7:139942213-142942213	non-coding
7:141485691:G:A	chrM_16183_A_ACC	0.46171	0.13156	0.02004	5.2087e-11	0.0026331	1	7:139942213-142942213	non-coding
7:141485523:T:C	chrM_16183_A_ACC	0.4617	0.13156	0.02004	5.2085e-11	0.0026321	1	7:139942213-142942213	non-coding
7:141524822:G:A	chrM_16183_A_AC	0.46294	0.15162	0.018867	9.2673e-16	0.0026254	1	7:140004747-143004747	NA
7:141473366:A:G	chrM_16183_A_ACC	0.47268	0.13268	0.019926	2.7614e-11	0.0025343	1	7:139942213-142942213	non-coding
7:141435191:CAT:C	chrM_16183_A_ACC	0.46425	0.13121	0.02006	6.1193e-11	0.002523	1	7:139942213-142942213	non-coding
20:17959569:A:G	chrM_16183_A_AC	0.33521	-0.12536	0.019981	3.5144e-10	0.019231	1	20:16420275-19420275	non-coding
7:141483508:T:G	chrM_16182_A_C	0.49671	-0.19711	0.033014	2.3677e-09	0.0025196	1	7:139955695-142955695	non-coding
7:141472983:A:T	chrM_16183_A_ACC	0.462	0.13144	0.020046	5.4962e-11	0.0024675	1	7:139942213-142942213	NA
7:141532989:C:A	chrM_16183_A_ACC	0.45567	0.13314	0.020093	3.4511e-11	0.0024173	1	7:139942213-142942213	non-coding
7:141475950:C:G	chrM_16183_A_ACC	0.46177	0.13125	0.020026	5.5942e-11	0.0023944	1	7:139942213-142942213	non-coding
10:30588502:A:G	chrM_302_A_AC	0.47224	0.026554	0.0048816	5.3395e-08	0.089529	1	10:29088203-32088203	non-coding
20:17961400:T:C	chrM_16183_A_AC	0.33399	-0.12771	0.02	1.7101e-10	0.037925	1	20:16420275-19420275	non-coding
10:30632225:C:A	chrM_302_A_AC	0.46395	0.024954	0.0048673	2.9449e-07	0.019021	1	10:29088203-32088203	non-coding
7:141530176:A:T	chrM_16183_A_ACC	0.4559	0.13311	0.020094	3.4818e-11	0.0023921	1	7:139942213-142942213	NA
7:141540492:A:G	chrM_16183_A_ACC	0.45579	0.13301	0.020079	3.4891e-11	0.0023786	1	7:139942213-142942213	non-coding
7:141498467:T:C	chrM_16183_A_ACCCC	0.49822	0.24632	0.032456	3.2175e-14	0.0023486	1	7:139955695-142955695	non-coding
7:141465363:T:C	chrM_16183_A_ACC	0.47207	0.13226	0.019932	3.2368e-11	0.0022799	1	7:139942213-142942213	non-coding
10:30588203:T:C	chrM_302_A_AC	0.47347	0.026681	0.0048911	4.897e-08	0.10169	1	10:29088203-32088203	non-coding
7:141471535:GCTCT:G	chrM_16183_A_ACC	0.45661	0.13171	0.020145	6.2216e-11	0.0022777	1	7:139942213-142942213	NA
7:141518505:A:C	chrM_16183_A_ACC	0.44959	0.13216	0.020204	6.0994e-11	0.0022715	1	7:139942213-142942213	NA
7:141475054:T:C	chrM_16182_A_C	0.48338	-0.19358	0.0331	4.9659e-09	0.0022694	1	7:139955695-142955695	non-coding
7:141479730:A:G	chrM_16182_A_C	0.48325	-0.19346	0.033088	5.0111e-09	0.0022523	1	7:139955695-142955695	non-coding
7:141469761:C:CT	chrM_16183_A_ACCCC	0.49814	0.24735	0.032628	3.4358e-14	0.0022426	1	7:139955695-142955695	non-coding
7:141507766:T:G	chrM_16183_A_ACC	0.44931	0.13212	0.020139	5.3546e-11	0.0022135	1	7:139942213-142942213	non-coding
7:141501672:G:A	chrM_16183_A_ACC	0.46377	0.13102	0.020006	5.7941e-11	0.0022064	1	7:139942213-142942213	non-coding
7:141473366:A:G	chrM_16182_A_C	0.48314	-0.19327	0.033087	5.1755e-09	0.002201	1	7:139955695-142955695	non-coding
7:141465363:T:C	chrM_16182_A_C	0.48299	-0.19338	0.033107	5.1859e-09	0.0021923	1	7:139955695-142955695	non-coding
10:30631692:A:T	chrM_302_A_AC	0.46391	0.024994	0.0048667	2.8096e-07	0.019915	1	10:29088203-32088203	non-coding
7:141483878:GTC:G	chrM_16183_A_ACCCC	0.49789	0.24611	0.032506	3.6952e-14	0.0021576	1	7:139955695-142955695	non-coding
7:141481376:A:AT	chrM_16183_A_ACCCC	0.49863	0.24584	0.03247	3.6927e-14	0.0021544	1	7:139955695-142955695	non-coding
7:141478308:T:C	chrM_16183_A_ACCCC	0.49879	0.24603	0.032497	3.7077e-14	0.0021516	1	7:139955695-142955695	missense
7:141480093:G:T	chrM_16183_A_ACC	0.46102	0.13077	0.020045	6.8516e-11	0.0021507	1	7:139942213-142942213	non-coding
7:141455689:TC:T	chrM_16183_A_ACC	0.45905	0.13292	0.020058	3.4294e-11	0.0021465	1	7:139942213-142942213	NA
7:141458304:T:C	chrM_16183_A_ACCCC	0.48783	0.24696	0.032617	3.6874e-14	0.0021454	1	7:139955695-142955695	NA
7:141467657:CAT:C	chrM_16183_A_ACCCC	0.49918	0.24628	0.032532	3.7169e-14	0.002145	1	7:139955695-142955695	non-coding
7:141496256:T:C	chrM_16183_A_ACCCC	0.49843	0.2458	0.032473	3.7494e-14	0.0021411	1	7:139955695-142955695	non-coding
7:141469419:C:G	chrM_16183_A_ACC	0.46192	0.13086	0.020026	6.3674e-11	0.0021352	1	7:139942213-142942213	non-coding
2:74166053:G:A	chrM_16179_CA_C	0.03229	-0.47226	0.057476	2.0907e-16	1	1	2:72666053-75666053	synonymous
2:74166053:G:A	chrM_16182_A_AC	0.02749	0.38037	0.063257	1.8206e-09	0.99796	1	2:72666053-75666053	synonymous
2:74166053:G:A	chrM_16183_AC_A	0.03063	-0.69944	0.047621	7.7401e-49	1	1	2:72666053-75666053	synonymous
2:74166053:G:A	chrM_16182_A_ACC	0.02484	0.44962	0.07491	1.9466e-09	0.98719	1	2:72666053-75666053	synonymous
2:74166053:G:A	chrM_16183_A_ACC	0.02257	0.39826	0.068365	5.6962e-09	0.91214	1	2:72666053-75666053	synonymous
2:74166053:G:A	chrM_567_A_ACCCCCC	0.02705	0.40155	0.067197	2.2914e-09	0.99593	1	2:72666053-75666053	synonymous
2:74198238:CTTCTGCT:C	chrM_16183_A_ACC	0.02625	0.34883	0.067392	2.2655e-07	0.019046	1	2:72666053-75666053	non-coding
10:30629847:C:CA	chrM_302_A_AC	0.46509	0.02529	0.0048738	2.116e-07	0.026179	1	10:29088203-32088203	non-coding
7:141474387:A:G	chrM_16183_A_ACC	0.46092	0.13269	0.020057	3.704e-11	0.0021161	1	7:139942213-142942213	non-coding
7:141505318:T:G	chrM_16183_A_ACC	0.46766	0.1335	0.019979	2.357e-11	0.0020935	1	7:139942213-142942213	non-coding
7:141474387:A:G	chrM_16183_A_ACCCC	0.49887	0.2457	0.032485	3.9249e-14	0.0020839	1	7:139955695-142955695	non-coding
7:141473926:C:G	chrM_16183_A_ACCCC	0.49803	0.24576	0.03249	3.9012e-14	0.0020807	1	7:139955695-142955695	non-coding
7:141472003:G:A	chrM_16183_A_ACCCC	0.49803	0.24577	0.032491	3.9015e-14	0.0020807	1	7:139955695-142955695	NA
7:141466179:G:A	chrM_16183_A_ACC	0.4621	0.1308	0.020032	6.5984e-11	0.0020719	1	7:139942213-142942213	non-coding
7:141518836:A:G	chrM_16183_A_ACC	0.44913	0.13179	0.020205	6.911e-11	0.0020654	1	7:139942213-142942213	NA
7:141490238:G:T	chrM_16183_A_ACCCC	0.49789	0.24551	0.032473	4.0177e-14	0.0020539	1	7:139955695-142955695	missense
10:30629780:G:A	chrM_302_A_AC	0.46398	0.025082	0.0048668	2.5523e-07	0.0218	1	10:29088203-32088203	non-coding
7:141487888:A:G	chrM_16183_A_ACCCC	0.49789	0.24551	0.032473	4.0177e-14	0.0020508	1	7:139955695-142955695	non-coding
7:141487395:C:T	chrM_16183_A_ACCCC	0.49789	0.24551	0.032473	4.0189e-14	0.0020508	1	7:139955695-142955695	non-coding
7:141488274:A:C	chrM_16183_A_ACCCC	0.49789	0.24551	0.032473	4.0177e-14	0.0020508	1	7:139955695-142955695	non-coding
7:141487049:T:C	chrM_16183_A_ACCCC	0.49789	0.24551	0.032473	4.0177e-14	0.0020508	1	7:139955695-142955695	non-coding
7:141475950:C:G	chrM_16183_A_ACCCC	0.49789	0.24551	0.032473	4.0177e-14	0.0020496	1	7:139955695-142955695	non-coding
7:141473221:A:C	chrM_16183_A_ACCCC	0.49864	0.24563	0.032493	4.0462e-14	0.002049	1	7:139955695-142955695	NA
7:141486393:A:T	chrM_16183_A_ACCCC	0.49789	0.2455	0.032473	4.0221e-14	0.0020487	1	7:139955695-142955695	non-coding
7:141495604:G:A	chrM_16182_A_C	0.48373	-0.19287	0.033102	5.6545e-09	0.0020487	1	7:139955695-142955695	non-coding
7:141472578:T:A	chrM_16183_A_ACCCC	0.49912	0.24563	0.032494	4.0558e-14	0.0020485	1	7:139955695-142955695	NA
7:141466179:G:A	chrM_16183_A_ACCCC	0.49758	0.24567	0.032494	4.01e-14	0.0020483	1	7:139955695-142955695	non-coding
7:141490107:A:G	chrM_16183_A_ACCCC	0.49789	0.2455	0.032473	4.0221e-14	0.0020481	1	7:139955695-142955695	non-coding
19:5705489:G:T	chrM_302_A_AC	0.10248	0.061672	0.0081709	4.4275e-14	0.51777	1	19:4205489-7205489	non-coding
7:141489083:T:C	chrM_16183_A_ACCCC	0.49789	0.2455	0.032473	4.0221e-14	0.0020481	1	7:139955695-142955695	non-coding
10:30584845:G:A	chrM_302_A_AC	0.43078	0.025253	0.00495	3.3675e-07	0.016206	1	10:29088203-32088203	non-coding
10:30612640:C:T	chrM_302_A_AC	0.46424	0.024818	0.0048739	3.544e-07	0.015859	1	10:29088203-32088203	non-coding
7:141497070:G:A	chrM_16182_A_C	0.48375	-0.19284	0.033102	5.6876e-09	0.002029	1	7:139955695-142955695	non-coding
7:141503999:G:A	chrM_16183_A_ACC	0.4638	0.1307	0.02002	6.6403e-11	0.0019881	1	7:139942213-142942213	non-coding
7:141489866:C:T	chrM_16182_A_C	0.48402	-0.19282	0.033127	5.8601e-09	0.0019783	1	7:139955695-142955695	non-coding
7:141499101:GATAAA:G	chrM_16183_A_ACC	0.46285	0.13234	0.02007	4.2753e-11	0.0019104	1	7:139942213-142942213	non-coding
2:74169128:C:G	chrM_16179_CA_C	0.02182	-0.46261	0.068861	1.8425e-11	0.49279	2	2:72666053-75666053	non-coding
19:5607688:C:T	chrM_302_A_AC	0.1099	-0.056166	0.0078122	6.4982e-13	0.037705	1	19:4205489-7205489	non-coding
10:30627209:ATAACATAACAACATAACAT:A	chrM_302_A_AC	0.46406	0.024545	0.0048716	4.6942e-07	0.011823	1	10:29088203-32088203	non-coding
10:30614274:T:C	chrM_302_A_AC	0.46429	0.024793	0.0048739	3.6393e-07	0.015456	1	10:29088203-32088203	non-coding
10:30626669:C:T	chrM_302_A_AC	0.46438	0.024959	0.0048692	2.9623e-07	0.018896	1	10:29088203-32088203	non-coding
7:141494469:T:TGC	chrM_16183_A_ACC	0.46164	0.13231	0.020056	4.1903e-11	0.001852	1	7:139942213-142942213	non-coding
7:141492217:A:C	chrM_16183_A_ACC	0.46878	0.13316	0.019969	2.5921e-11	0.0017966	1	7:139942213-142942213	non-coding
7:141475596:A:G	chrM_16183_A_ACC	0.46114	0.132	0.020044	4.5304e-11	0.0017731	1	7:139942213-142942213	non-coding
7:141475216:C:T	chrM_16183_A_ACC	0.46114	0.132	0.020044	4.5304e-11	0.0017731	1	7:139942213-142942213	non-coding
7:141485201:C:T	chrM_16183_A_ACC	0.46116	0.13197	0.020046	4.5948e-11	0.0017455	1	7:139942213-142942213	non-coding
7:141478308:T:C	chrM_16183_A_ACC	0.46112	0.13191	0.020044	4.6717e-11	0.0017266	1	7:139942213-142942213	missense
7:141485797:T:C	chrM_16183_A_ACC	0.46171	0.13156	0.02004	5.2056e-11	0.0015411	1	7:139942213-142942213	non-coding
10:30626003:C:T	chrM_302_A_AC	0.46445	0.024899	0.0048706	3.1838e-07	0.017612	1	10:29088203-32088203	non-coding
7:141514009:T:C	chrM_16183_A_ACC	0.45001	0.13256	0.02019	5.1864e-11	0.001527	1	7:139942213-142942213	non-coding
7:141470359:G:A	chrM_16183_A_ACCCC	0.49791	0.24553	0.032476	4.0171e-14	0.0015162	1	7:139955695-142955695	NA
1:2540208:GCA:G	chrM_16183_A_AC	0.00503	-0.76076	0.13748	3.1372e-08	0.81842	1	1:1040208-4040208	non-coding
7:141475424:C:T	chrM_16183_A_ACCCC	0.49789	0.2455	0.032473	4.0214e-14	0.0015159	1	7:139955695-142955695	non-coding
7:141496256:T:C	chrM_16183_A_ACC	0.46165	0.13143	0.020036	5.3903e-11	0.0014899	1	7:139942213-142942213	non-coding
10:30580983:C:CT	chrM_302_A_AC	0.43318	0.026675	0.0050334	1.1603e-07	0.046147	1	10:29088203-32088203	NA
7:141475424:C:T	chrM_16183_A_ACC	0.46179	0.13134	0.020025	5.4286e-11	0.0014484	1	7:139942213-142942213	non-coding
10:30616874:T:C	chrM_302_A_AC	0.4641	0.024823	0.0048729	3.5046e-07	0.016029	1	10:29088203-32088203	non-coding
7:141470449:A:G	chrM_16182_A_C	0.49452	-0.19331	0.033008	4.7276e-09	0.001438	1	7:139955695-142955695	NA
7:141529611:A:T	chrM_16183_A_ACC	0.4558	0.13293	0.020089	3.6713e-11	0.001379	1	7:139942213-142942213	NA
7:141494473:C:T	chrM_16182_A_C	0.48993	-0.1935	0.033102	5.0525e-09	0.0013681	1	7:139955695-142955695	non-coding
7:141517511:T:C	chrM_16183_A_ACC	0.45626	0.13319	0.020149	3.8318e-11	0.0013042	1	7:139942213-142942213	NA
10:30619462:A:G	chrM_302_A_AC	0.45813	0.025369	0.0048893	2.1187e-07	0.025766	1	10:29088203-32088203	non-coding
7:141522086:A:G	chrM_16183_A_ACC	0.44917	0.13169	0.020154	6.4017e-11	0.0012824	1	7:139942213-142942213	NA
7:141512088:C:A	chrM_16183_A_ACC	0.44812	0.13201	0.020256	7.1663e-11	0.0012692	1	7:139942213-142942213	non-coding
7:135311120:G:A	chrM_955_A_AC	0.4918	-0.35244	0.052898	2.6897e-11	0.37051	1	7:133811120-136811120	non-coding
10:30576317:G:A	chrM_302_A_AC	0.43139	0.025413	0.0049751	3.256e-07	0.016997	1	10:29088203-32088203	NA
7:141524822:G:A	chrM_16183_A_ACC	0.44922	0.1316	0.020151	6.5509e-11	0.0012523	1	7:139942213-142942213	NA
7:141502792:T:C	chrM_16183_A_ACC	0.46358	0.13085	0.02001	6.1918e-11	0.0012292	1	7:139942213-142942213	non-coding
7:141538865:A:G	chrM_16183_A_ACC	0.4557	0.13243	0.020084	4.2884e-11	0.0012066	1	7:139942213-142942213	non-coding
7:141498467:T:C	chrM_16183_A_ACC	0.46263	0.13045	0.020041	7.5524e-11	0.0011292	1	7:139942213-142942213	non-coding
7:135289854:G:A	chrM_955_A_AC	0.49117	-0.35224	0.052981	2.9624e-11	0.34062	1	7:133811120-136811120	non-coding
1:2619872:T:A	chrM_16183_A_AC	0.00473	-0.71357	0.14169	4.7506e-07	0.058319	1	1:1040208-4040208	non-coding
1:2620532:C:T	chrM_16183_A_AC	0.00489	-0.68244	0.13755	6.9931e-07	0.043739	1	1:1040208-4040208	non-coding
10:3456461:A:G	chrM_302_A_ACC	0.40186	-0.027802	0.0051588	7.074e-08	0.067601	1	10:1945668-4945668	NA
10:3456317:C:T	chrM_302_A_ACC	0.26252	0.027641	0.0057289	1.4009e-06	0.0043346	1	10:1945668-4945668	NA
10:3456223:G:A	chrM_302_A_ACC	0.41085	-0.027664	0.0051334	7.086e-08	0.07063	1	10:1945668-4945668	NA
10:3455154:C:T	chrM_302_A_ACC	0.40985	-0.028188	0.0051318	3.9568e-08	0.12282	1	10:1945668-4945668	NA
10:3453944:CAT:C	chrM_302_A_ACC	0.22949	0.029356	0.0059839	9.3086e-07	0.0040759	1	10:1945668-4945668	NA
10:3451721:C:CA	chrM_302_A_ACC	0.40191	-0.028107	0.005166	5.3061e-08	0.090218	1	10:1945668-4945668	NA
10:3448187:A:G	chrM_302_A_ACC	0.21183	0.03349	0.0061482	5.1176e-08	0.078214	1	10:1945668-4945668	NA
10:3447085:G:C	chrM_302_A_ACC	0.41017	-0.028392	0.0051338	3.1953e-08	0.14856	1	10:1945668-4945668	NA
10:3447072:C:T	chrM_302_A_ACC	0.41047	-0.02835	0.0051347	3.367e-08	0.14442	1	10:1945668-4945668	NA
10:3445668:C:T	chrM_302_A_ACC	0.41154	-0.028476	0.0051371	2.9709e-08	0.17585	1	10:1945668-4945668	NA
10:3445054:C:G	chrM_302_A_ACC	0.22894	0.028588	0.0059833	1.7705e-06	0.0020858	1	10:1945668-4945668	NA
10:3444851:A:G	chrM_302_A_ACC	0.2303	0.028258	0.0059674	2.1861e-06	0.001761	1	10:1945668-4945668	NA
1:221205210:G:A	chrM_302_A_ACC	0.00022	-1.0708	0.19633	4.9189e-08	0.90669	1	1:219705210-222705210	NA

### Sheet: Table 4
variant	pheno	most_severe_csq	gene_eqtl	cs_mt	cs_eqtl	eqtl.source	eqtl.tissue	eqtl.study	pip_mt	pip_eqtl	pip_coloc
1:12042261:A:G	mtcn	intron_variant	MFN2	1	1	GTEx_v8	Esophagus_Mucosa	GTEx_v8	0.48152	0.55477	0.26713
1:12042261:A:G	mtcn	intron_variant	MFN2	1	1	GTEx_v8	Heart_Atrial_Appendage	GTEx_v8	0.48152	0.60687	0.29222
2:64881997:G:A	mtcn	upstream_gene_variant	SERTAD2	1	1	GTEx_v8	Adipose_Subcutaneous	GTEx_v8	0.43735	0.61211	0.26771
2:64881997:G:A	mtcn	upstream_gene_variant	SERTAD2	1	1	GTEx_v8	Muscle_Skeletal	GTEx_v8	0.43735	0.37316	0.1632
7:92308144:C:T	mtcn	intron_variant	RBM48	2	1	eQTL_catalogue_r4	neutrophil	BLUEPRINT_SE	0.75827	0.25057	0.19
8:144411018:A:G	mtcn	intron_variant	GLI4	1	1	GTEx_v8	Whole_Blood	GTEx_v8	0.2767	0.47348	0.13101
10:60145079:A:G	mtcn	5_prime_UTR_variant	TFAM	1	1	GTEx_v8	Adipose_Subcutaneous	GTEx_v8	1	0.73346	0.73346
10:60145079:A:G	mtcn	5_prime_UTR_variant	TFAM	1	1	GTEx_v8	Adipose_Visceral_Omentum	GTEx_v8	1	0.88673	0.88673
10:60145079:A:G	mtcn	5_prime_UTR_variant	TFAM	1	1	GTEx_v8	Adrenal_Gland	GTEx_v8	1	0.6631	0.6631
10:60145079:A:G	mtcn	5_prime_UTR_variant	TFAM	1	1	GTEx_v8	Artery_Aorta	GTEx_v8	1	0.4538	0.4538
10:60145079:A:G	mtcn	5_prime_UTR_variant	TFAM	1	1	GTEx_v8	Artery_Tibial	GTEx_v8	1	0.99984	0.99984
10:60145079:A:G	mtcn	5_prime_UTR_variant	TFAM	1	1	GTEx_v8	Breast_Mammary_Tissue	GTEx_v8	1	0.69262	0.69262
10:60145079:A:G	mtcn	5_prime_UTR_variant	TFAM	1	1	GTEx_v8	Colon_Sigmoid	GTEx_v8	1	0.60997	0.60997
10:60145079:A:G	mtcn	5_prime_UTR_variant	TFAM	1	1	GTEx_v8	Colon_Transverse	GTEx_v8	1	0.66372	0.66372
10:60145079:A:G	mtcn	5_prime_UTR_variant	TFAM	1	1	GTEx_v8	Esophagus_Gastroesophageal_Junction	GTEx_v8	1	0.99715	0.99715
10:60145079:A:G	mtcn	5_prime_UTR_variant	TFAM	1	1	GTEx_v8	Esophagus_Muscularis	GTEx_v8	1	0.99954	0.99954
10:60145079:A:G	mtcn	5_prime_UTR_variant	TFAM	1	1	GTEx_v8	Heart_Atrial_Appendage	GTEx_v8	1	0.24817	0.24817
10:60145079:A:G	mtcn	5_prime_UTR_variant	TFAM	1	1	GTEx_v8	Lung	GTEx_v8	1	0.23923	0.23923
10:60145079:A:G	mtcn	5_prime_UTR_variant	TFAM	1	1	GTEx_v8	Nerve_Tibial	GTEx_v8	1	0.99856	0.99856
10:60145079:A:G	mtcn	5_prime_UTR_variant	TFAM	1	1	GTEx_v8	Thyroid	GTEx_v8	1	0.99951	0.99951
11:4115974:C:A	mtcn	upstream_gene_variant	RRM1	1	1	GTEx_v8	Adipose_Subcutaneous	GTEx_v8	0.31603	1	0.31603
11:4115974:C:A	mtcn	upstream_gene_variant	RRM1	1	1	GTEx_v8	Adipose_Visceral_Omentum	GTEx_v8	0.31603	1	0.31603
11:4115974:C:A	mtcn	upstream_gene_variant	RRM1	1	1	GTEx_v8	Artery_Aorta	GTEx_v8	0.31603	1	0.31603
11:4115974:C:A	mtcn	upstream_gene_variant	RRM1	1	1	GTEx_v8	Artery_Coronary	GTEx_v8	0.31603	0.49878	0.15763
11:4115974:C:A	mtcn	upstream_gene_variant	RRM1	1	1	GTEx_v8	Artery_Tibial	GTEx_v8	0.31603	1	0.31603
11:4115974:C:A	mtcn	upstream_gene_variant	RRM1	1	1	GTEx_v8	Brain_Cerebellar_Hemisphere	GTEx_v8	0.31603	0.99932	0.31582
11:4115974:C:A	mtcn	upstream_gene_variant	RRM1	1	1	GTEx_v8	Brain_Frontal_Cortex_BA9	GTEx_v8	0.31603	0.53382	0.1687
11:4115974:C:A	mtcn	upstream_gene_variant	RRM1	1	1	GTEx_v8	Brain_Putamen_basal_ganglia	GTEx_v8	0.31603	0.54078	0.1709
11:4115974:C:A	mtcn	upstream_gene_variant	RRM1	1	1	GTEx_v8	Brain_Substantia_nigra	GTEx_v8	0.31603	0.99781	0.31534
11:4115974:C:A	mtcn	upstream_gene_variant	RRM1	1	1	GTEx_v8	Breast_Mammary_Tissue	GTEx_v8	0.31603	0.99961	0.31591
11:4115974:C:A	mtcn	upstream_gene_variant	RRM1	1	1	GTEx_v8	Esophagus_Gastroesophageal_Junction	GTEx_v8	0.31603	1	0.31603
11:4115974:C:A	mtcn	upstream_gene_variant	RRM1	1	1	GTEx_v8	Esophagus_Muscularis	GTEx_v8	0.31603	1	0.31603
11:4115974:C:A	mtcn	upstream_gene_variant	RRM1	1	1	GTEx_v8	Heart_Atrial_Appendage	GTEx_v8	0.31603	0.99799	0.3154
11:4115974:C:A	mtcn	upstream_gene_variant	RRM1	1	1	GTEx_v8	Lung	GTEx_v8	0.31603	1	0.31603
11:4115974:C:A	mtcn	upstream_gene_variant	RRM1	1	1	GTEx_v8	Muscle_Skeletal	GTEx_v8	0.31603	1	0.31603
11:4115974:C:A	mtcn	upstream_gene_variant	RRM1	1	1	GTEx_v8	Nerve_Tibial	GTEx_v8	0.31603	1	0.31603
11:4115974:C:A	mtcn	upstream_gene_variant	RRM1	1	1	GTEx_v8	Ovary	GTEx_v8	0.31603	0.8888	0.28089
11:4115974:C:A	mtcn	upstream_gene_variant	RRM1	1	1	GTEx_v8	Thyroid	GTEx_v8	0.31603	1	0.31603
11:4115974:C:A	mtcn	upstream_gene_variant	RRM1	1	1	eQTL_catalogue_r4	T-cell	BLUEPRINT_PE	0.31603	0.98844	0.31238
11:4115974:C:A	mtcn	upstream_gene_variant	RRM1	1	1	eQTL_catalogue_r4	monocyte	BLUEPRINT_SE	0.31603	0.93827	0.29652
11:4115974:C:A	mtcn	upstream_gene_variant	RRM1	1	1	eQTL_catalogue_r4	monocyte_LPS2	Fairfax_2014	0.31603	0.99963	0.31591
11:4115974:C:A	mtcn	upstream_gene_variant	RRM1	1	2	eQTL_catalogue_r4	monocyte_IAV	Quach_2016	0.31603	0.39747	0.12561
11:4115974:C:A	mtcn	upstream_gene_variant	RRM1	1	1	eQTL_catalogue_r4	brain_naive	ROSMAP	0.31603	0.95035	0.30034
11:4115974:C:A	mtcn	upstream_gene_variant	RRM1	1	1	eQTL_catalogue_r4	CD4_T-cell_anti-CD3-CD28	Schmiedel_2018	0.31603	0.99998	0.31602
11:4115974:C:A	mtcn	upstream_gene_variant	RRM1	1	1	eQTL_catalogue_r4	CD8_T-cell_anti-CD3-CD28	Schmiedel_2018	0.31603	0.81465	0.25746
12:120109284:AGGCACCTCTTCACAGGAC:A	mtcn	intron_variant	PRKAB1	1	1	GTEx_v8	Adipose_Subcutaneous	GTEx_v8	0.71925	0.99991	0.71919
12:120109284:AGGCACCTCTTCACAGGAC:A	mtcn	intron_variant	PRKAB1	1	1	GTEx_v8	Artery_Tibial	GTEx_v8	0.71925	0.99328	0.71442
12:120109284:AGGCACCTCTTCACAGGAC:A	mtcn	intron_variant	PRKAB1	1	1	GTEx_v8	Cells_Cultured_fibroblasts	GTEx_v8	0.71925	1	0.71925
12:120109284:AGGCACCTCTTCACAGGAC:A	mtcn	intron_variant	PRKAB1	1	1	GTEx_v8	Cells_EBV-transformed_lymphocytes	GTEx_v8	0.71925	0.41729	0.30014
12:120109284:AGGCACCTCTTCACAGGAC:A	mtcn	intron_variant	PRKAB1	1	1	GTEx_v8	Colon_Transverse	GTEx_v8	0.71925	0.88402	0.63583
12:120109284:AGGCACCTCTTCACAGGAC:A	mtcn	intron_variant	PRKAB1	1	1	GTEx_v8	Esophagus_Mucosa	GTEx_v8	0.71925	1	0.71925
12:120109284:AGGCACCTCTTCACAGGAC:A	mtcn	intron_variant	PRKAB1	1	1	GTEx_v8	Liver	GTEx_v8	0.71925	0.99998	0.71924
12:120109284:AGGCACCTCTTCACAGGAC:A	mtcn	intron_variant	PRKAB1	1	1	GTEx_v8	Muscle_Skeletal	GTEx_v8	0.71925	0.75101	0.54017
12:120109284:AGGCACCTCTTCACAGGAC:A	mtcn	intron_variant	PRKAB1	1	2	GTEx_v8	Nerve_Tibial	GTEx_v8	0.71925	0.48579	0.3494
12:120109284:AGGCACCTCTTCACAGGAC:A	mtcn	intron_variant	PRKAB1	1	1	GTEx_v8	Pancreas	GTEx_v8	0.71925	0.49105	0.35319
12:120109284:AGGCACCTCTTCACAGGAC:A	mtcn	intron_variant	PRKAB1	1	1	GTEx_v8	Skin_Not_Sun_Exposed_Suprapubic	GTEx_v8	0.71925	0.99984	0.71914
12:120109284:AGGCACCTCTTCACAGGAC:A	mtcn	intron_variant	PRKAB1	1	1	GTEx_v8	Skin_Sun_Exposed_Lower_leg	GTEx_v8	0.71925	0.99999	0.71924
12:120109284:AGGCACCTCTTCACAGGAC:A	mtcn	intron_variant	PRKAB1	1	2	GTEx_v8	Whole_Blood	GTEx_v8	0.71925	0.991	0.71278
12:120109284:AGGCACCTCTTCACAGGAC:A	mtcn	intron_variant	PRKAB1	1	1	eQTL_catalogue_r4	macrophage_IFNg	Alasoo_2018	0.71925	0.99719	0.71723
12:120109284:AGGCACCTCTTCACAGGAC:A	mtcn	intron_variant	PRKAB1	1	1	eQTL_catalogue_r4	macrophage_IFNg+Salmonella	Alasoo_2018	0.71925	0.70985	0.51056
12:120109284:AGGCACCTCTTCACAGGAC:A	mtcn	intron_variant	PRKAB1	1	1	eQTL_catalogue_r4	macrophage_Salmonella	Alasoo_2018	0.71925	0.99901	0.71854
12:120109284:AGGCACCTCTTCACAGGAC:A	mtcn	intron_variant	PRKAB1	1	2	eQTL_catalogue_r4	monocyte	BLUEPRINT_SE	0.71925	0.99992	0.7192
12:120109284:AGGCACCTCTTCACAGGAC:A	mtcn	intron_variant	PRKAB1	1	1	eQTL_catalogue_r4	LCL_naive	CAP	0.71925	0.32774	0.23573
12:120109284:AGGCACCTCTTCACAGGAC:A	mtcn	intron_variant	PRKAB1	1	1	eQTL_catalogue_r4	LCL_statin	CAP	0.71925	0.39848	0.28661
12:120109284:AGGCACCTCTTCACAGGAC:A	mtcn	intron_variant	PRKAB1	1	1	eQTL_catalogue_r4	B-cell_CD19	CEDAR	0.71925	0.82673	0.59463
12:120109284:AGGCACCTCTTCACAGGAC:A	mtcn	intron_variant	PRKAB1	1	1	eQTL_catalogue_r4	T-cell_CD4	CEDAR	0.71925	0.40727	0.29293
12:120109284:AGGCACCTCTTCACAGGAC:A	mtcn	intron_variant	PRKAB1	1	1	eQTL_catalogue_r4	T-cell_CD8	CEDAR	0.71925	0.87475	0.62916
12:120109284:AGGCACCTCTTCACAGGAC:A	mtcn	intron_variant	PRKAB1	1	1	eQTL_catalogue_r4	ileum	CEDAR	0.71925	0.72063	0.51832
12:120109284:AGGCACCTCTTCACAGGAC:A	mtcn	intron_variant	PRKAB1	1	1	eQTL_catalogue_r4	monocyte_CD14	CEDAR	0.71925	0.95934	0.69001
12:120109284:AGGCACCTCTTCACAGGAC:A	mtcn	intron_variant	PRKAB1	1	1	eQTL_catalogue_r4	rectum	CEDAR	0.71925	0.98188	0.70622
12:120109284:AGGCACCTCTTCACAGGAC:A	mtcn	intron_variant	PRKAB1	1	1	eQTL_catalogue_r4	transverse_colon	CEDAR	0.71925	0.98188	0.70622
12:120109284:AGGCACCTCTTCACAGGAC:A	mtcn	intron_variant	PRKAB1	1	1	eQTL_catalogue_r4	adipose_naive	FUSION	0.71925	0.53791	0.38689
12:120109284:AGGCACCTCTTCACAGGAC:A	mtcn	intron_variant	PRKAB1	1	1	eQTL_catalogue_r4	B-cell_CD19	Fairfax_2012	0.71925	0.99957	0.71894
12:120109284:AGGCACCTCTTCACAGGAC:A	mtcn	intron_variant	PRKAB1	1	1	eQTL_catalogue_r4	monocyte_IFN24	Fairfax_2014	0.71925	0.99991	0.71919
12:120109284:AGGCACCTCTTCACAGGAC:A	mtcn	intron_variant	PRKAB1	1	1	eQTL_catalogue_r4	monocyte_LPS2	Fairfax_2014	0.71925	0.99183	0.71338
12:120109284:AGGCACCTCTTCACAGGAC:A	mtcn	intron_variant	PRKAB1	1	1	eQTL_catalogue_r4	monocyte_LPS24	Fairfax_2014	0.71925	0.99998	0.71924
12:120109284:AGGCACCTCTTCACAGGAC:A	mtcn	intron_variant	PRKAB1	1	1	eQTL_catalogue_r4	monocyte_naive	Fairfax_2014	0.71925	0.99991	0.71918
12:120109284:AGGCACCTCTTCACAGGAC:A	mtcn	intron_variant	PRKAB1	1	1	eQTL_catalogue_r4	LCL	GENCORD	0.71925	0.9375	0.6743
12:120109284:AGGCACCTCTTCACAGGAC:A	mtcn	intron_variant	PRKAB1	1	1	eQTL_catalogue_r4	LCL	GEUVADIS	0.71925	0.99999	0.71925
12:120109284:AGGCACCTCTTCACAGGAC:A	mtcn	intron_variant	PRKAB1	1	1	eQTL_catalogue_r4	iPSC	HipSci	0.71925	0.99524	0.71583
12:120109284:AGGCACCTCTTCACAGGAC:A	mtcn	intron_variant	PRKAB1	1	1	eQTL_catalogue_r4	blood	Lepik_2017	0.71925	1	0.71925
12:120109284:AGGCACCTCTTCACAGGAC:A	mtcn	intron_variant	PRKAB1	1	1	eQTL_catalogue_r4	macrophage_Listeria	Nedelec_2016	0.71925	0.41503	0.29851
12:120109284:AGGCACCTCTTCACAGGAC:A	mtcn	intron_variant	PRKAB1	1	1	eQTL_catalogue_r4	macrophage_naive	Nedelec_2016	0.71925	0.35886	0.25811
12:120109284:AGGCACCTCTTCACAGGAC:A	mtcn	intron_variant	PRKAB1	1	1	eQTL_catalogue_r4	placenta_naive	Peng_2018	0.71925	0.97923	0.70431
12:120109284:AGGCACCTCTTCACAGGAC:A	mtcn	intron_variant	PRKAB1	1	1	eQTL_catalogue_r4	HLC	PhLiPS	0.71925	0.50515	0.36333
12:120109284:AGGCACCTCTTCACAGGAC:A	mtcn	intron_variant	PRKAB1	1	1	eQTL_catalogue_r4	monocyte_LPS	Quach_2016	0.71925	0.95036	0.68355
12:120109284:AGGCACCTCTTCACAGGAC:A	mtcn	intron_variant	PRKAB1	1	2	eQTL_catalogue_r4	Treg_memory	Schmiedel_2018	0.71925	0.31079	0.22354
12:120109284:AGGCACCTCTTCACAGGAC:A	mtcn	intron_variant	PRKAB1	1	1	eQTL_catalogue_r4	LCL	TwinsUK	0.71925	1	0.71925
12:120109284:AGGCACCTCTTCACAGGAC:A	mtcn	intron_variant	PRKAB1	1	2	eQTL_catalogue_r4	blood	TwinsUK	0.71925	0.99817	0.71794
12:120109284:AGGCACCTCTTCACAGGAC:A	mtcn	intron_variant	PRKAB1	1	1	eQTL_catalogue_r4	skin	TwinsUK	0.71925	0.57119	0.41083
12:120146925:G:A	mtcn	intron_variant	PRKAB1	1	1	GTEx_v8	Cells_EBV-transformed_lymphocytes	GTEx_v8	0.27278	0.58271	0.15895
12:120146925:G:A	mtcn	intron_variant	PRKAB1	1	1	GTEx_v8	Minor_Salivary_Gland	GTEx_v8	0.27278	0.87697	0.23922
12:120146925:G:A	mtcn	intron_variant	PRKAB1	1	1	GTEx_v8	Pancreas	GTEx_v8	0.27278	0.50894	0.13883
12:120146925:G:A	mtcn	intron_variant	PRKAB1	1	1	eQTL_catalogue_r4	T-cell_CD4	CEDAR	0.27278	0.59372	0.16195
12:120146925:G:A	mtcn	intron_variant	PRKAB1	1	1	eQTL_catalogue_r4	adipose_naive	FUSION	0.27278	0.36706	0.10013
12:120146925:G:A	mtcn	intron_variant	PRKAB1	1	1	eQTL_catalogue_r4	macrophage_Listeria	Nedelec_2016	0.27278	0.5855	0.15971
12:120146925:G:A	mtcn	intron_variant	PRKAB1	1	1	eQTL_catalogue_r4	macrophage_naive	Nedelec_2016	0.27278	0.641	0.17485
14:20936077:A:G	mtcn	upstream_gene_variant	AL355075.3	1	1	GTEx_v8	Spleen	GTEx_v8	0.77531	0.13086	0.10145
14:20939589:G:T	mtcn	intron_variant	PNP	1	1	eQTL_catalogue_r4	neutrophil	BLUEPRINT_SE	0.11281	0.95041	0.10721
14:20939589:G:T	mtcn	intron_variant	PNP	1	1	eQTL_catalogue_r4	adipose_naive	FUSION	0.11281	0.93103	0.10503
14:20939589:G:T	mtcn	intron_variant	PNP	1	1	eQTL_catalogue_r4	monocyte_CD16_naive	Schmiedel_2018	0.11281	0.99372	0.1121
21:44323720:C:T	mtcn	stop_gained	NDUFV3	1	1	GTEx_v8	Adipose_Subcutaneous	GTEx_v8	1	1	1
21:44323720:C:T	mtcn	stop_gained	NDUFV3	1	1	GTEx_v8	Adipose_Visceral_Omentum	GTEx_v8	1	1	1
21:44323720:C:T	mtcn	stop_gained	NDUFV3	1	1	GTEx_v8	Adrenal_Gland	GTEx_v8	1	1	1
21:44323720:C:T	mtcn	stop_gained	NDUFV3	1	1	GTEx_v8	Artery_Aorta	GTEx_v8	1	1	1
21:44323720:C:T	mtcn	stop_gained	NDUFV3	1	1	GTEx_v8	Artery_Coronary	GTEx_v8	1	1	1
21:44323720:C:T	mtcn	stop_gained	NDUFV3	1	1	GTEx_v8	Artery_Tibial	GTEx_v8	1	1	1
21:44323720:C:T	mtcn	stop_gained	NDUFV3	1	2	GTEx_v8	Brain_Caudate_basal_ganglia	GTEx_v8	1	0.9999	0.9999
21:44323720:C:T	mtcn	stop_gained	NDUFV3	1	1	GTEx_v8	Brain_Nucleus_accumbens_basal_ganglia	GTEx_v8	1	0.9995	0.9995
21:44323720:C:T	mtcn	stop_gained	NDUFV3	1	1	GTEx_v8	Breast_Mammary_Tissue	GTEx_v8	1	1	1
21:44323720:C:T	mtcn	stop_gained	NDUFV3	1	1	GTEx_v8	Cells_Cultured_fibroblasts	GTEx_v8	1	1	1
21:44323720:C:T	mtcn	stop_gained	NDUFV3	1	1	GTEx_v8	Cells_EBV-transformed_lymphocytes	GTEx_v8	1	0.99998	0.99998
21:44323720:C:T	mtcn	stop_gained	NDUFV3	1	1	GTEx_v8	Colon_Sigmoid	GTEx_v8	1	1	1
21:44323720:C:T	mtcn	stop_gained	NDUFV3	1	1	GTEx_v8	Colon_Transverse	GTEx_v8	1	1	1
21:44323720:C:T	mtcn	stop_gained	NDUFV3	1	1	GTEx_v8	Esophagus_Gastroesophageal_Junction	GTEx_v8	1	1	1
21:44323720:C:T	mtcn	stop_gained	NDUFV3	1	1	GTEx_v8	Esophagus_Mucosa	GTEx_v8	1	1	1
21:44323720:C:T	mtcn	stop_gained	NDUFV3	1	1	GTEx_v8	Esophagus_Muscularis	GTEx_v8	1	1	1
21:44323720:C:T	mtcn	stop_gained	NDUFV3	1	1	GTEx_v8	Heart_Atrial_Appendage	GTEx_v8	1	0.98829	0.98829
21:44323720:C:T	mtcn	stop_gained	NDUFV3	1	2	GTEx_v8	Liver	GTEx_v8	1	0.99978	0.99978
21:44323720:C:T	mtcn	stop_gained	NDUFV3	1	1	GTEx_v8	Lung	GTEx_v8	1	1	1
21:44323720:C:T	mtcn	stop_gained	NDUFV3	1	1	GTEx_v8	Muscle_Skeletal	GTEx_v8	1	1	1
21:44323720:C:T	mtcn	stop_gained	NDUFV3	1	2	GTEx_v8	Nerve_Tibial	GTEx_v8	1	1	1
21:44323720:C:T	mtcn	stop_gained	NDUFV3	1	2	GTEx_v8	Pancreas	GTEx_v8	1	1	1
21:44323720:C:T	mtcn	stop_gained	NDUFV3	1	1	GTEx_v8	Pituitary	GTEx_v8	1	0.97712	0.97712
21:44323720:C:T	mtcn	stop_gained	NDUFV3	1	2	GTEx_v8	Prostate	GTEx_v8	1	0.99689	0.99689
21:44323720:C:T	mtcn	stop_gained	NDUFV3	1	2	GTEx_v8	Skin_Not_Sun_Exposed_Suprapubic	GTEx_v8	1	1	1
21:44323720:C:T	mtcn	stop_gained	NDUFV3	1	2	GTEx_v8	Skin_Sun_Exposed_Lower_leg	GTEx_v8	1	1	1
21:44323720:C:T	mtcn	stop_gained	NDUFV3	1	1	GTEx_v8	Small_Intestine_Terminal_Ileum	GTEx_v8	1	0.99846	0.99846
21:44323720:C:T	mtcn	stop_gained	NDUFV3	1	1	GTEx_v8	Spleen	GTEx_v8	1	0.99888	0.99888
21:44323720:C:T	mtcn	stop_gained	NDUFV3	1	1	GTEx_v8	Stomach	GTEx_v8	1	1	1
21:44323720:C:T	mtcn	stop_gained	NDUFV3	1	1	GTEx_v8	Testis	GTEx_v8	1	0.40045	0.40045
21:44323720:C:T	mtcn	stop_gained	NDUFV3	1	2	GTEx_v8	Thyroid	GTEx_v8	1	1	1
21:44323720:C:T	mtcn	stop_gained	NDUFV3	1	1	GTEx_v8	Uterus	GTEx_v8	1	1	1
21:44323720:C:T	mtcn	stop_gained	NDUFV3	1	1	GTEx_v8	Vagina	GTEx_v8	1	0.99244	0.99244
21:44323720:C:T	mtcn	stop_gained	NDUFV3	1	1	GTEx_v8	Whole_Blood	GTEx_v8	1	1	1
21:44323720:C:T	mtcn	stop_gained	NDUFV3	1	1	eQTL_catalogue_r4	macrophage_IFNg	Alasoo_2018	1	0.57897	0.57897
21:44323720:C:T	mtcn	stop_gained	NDUFV3	1	1	eQTL_catalogue_r4	macrophage_Salmonella	Alasoo_2018	1	0.9881	0.9881
21:44323720:C:T	mtcn	stop_gained	NDUFV3	1	1	eQTL_catalogue_r4	macrophage_naive	Alasoo_2018	1	0.66185	0.66185
21:44323720:C:T	mtcn	stop_gained	NDUFV3	1	2	eQTL_catalogue_r4	T-cell	BLUEPRINT_PE	1	1	1
21:44323720:C:T	mtcn	stop_gained	NDUFV3	1	1	eQTL_catalogue_r4	monocyte	BLUEPRINT_SE	1	1	1
21:44323720:C:T	mtcn	stop_gained	NDUFV3	1	1	eQTL_catalogue_r4	monocyte_CD14	CEDAR	1	0.7255	0.7255
21:44323720:C:T	mtcn	stop_gained	NDUFV3	1	1	eQTL_catalogue_r4	DLPFC_naive	CommonMind	1	0.99971	0.99971
21:44323720:C:T	mtcn	stop_gained	NDUFV3	1	1	eQTL_catalogue_r4	adipose_naive	FUSION	1	1	1
21:44323720:C:T	mtcn	stop_gained	NDUFV3	1	1	eQTL_catalogue_r4	muscle_naive	FUSION	1	1	1
21:44323720:C:T	mtcn	stop_gained	NDUFV3	1	1	eQTL_catalogue_r4	monocyte_IFN24	Fairfax_2014	1	1	1
21:44323720:C:T	mtcn	stop_gained	NDUFV3	1	1	eQTL_catalogue_r4	monocyte_LPS2	Fairfax_2014	1	0.98774	0.98774
21:44323720:C:T	mtcn	stop_gained	NDUFV3	1	1	eQTL_catalogue_r4	monocyte_LPS24	Fairfax_2014	1	1	1
21:44323720:C:T	mtcn	stop_gained	NDUFV3	1	1	eQTL_catalogue_r4	monocyte_naive	Fairfax_2014	1	1	1
21:44323720:C:T	mtcn	stop_gained	NDUFV3	1	1	eQTL_catalogue_r4	LCL	GENCORD	1	0.99997	0.99997
21:44323720:C:T	mtcn	stop_gained	NDUFV3	1	1	eQTL_catalogue_r4	T-cell	GENCORD	1	0.99997	0.99997
21:44323720:C:T	mtcn	stop_gained	NDUFV3	1	1	eQTL_catalogue_r4	fibroblast	GENCORD	1	0.99788	0.99788
21:44323720:C:T	mtcn	stop_gained	NDUFV3	1	1	eQTL_catalogue_r4	LCL	GEUVADIS	1	1	1
21:44323720:C:T	mtcn	stop_gained	NDUFV3	1	1	eQTL_catalogue_r4	iPSC	HipSci	1	1	1
21:44323720:C:T	mtcn	stop_gained	NDUFV3	1	1	eQTL_catalogue_r4	blood	Lepik_2017	1	1	1
21:44323720:C:T	mtcn	stop_gained	NDUFV3	1	1	eQTL_catalogue_r4	monocyte_LPS	Quach_2016	1	0.32992	0.32992
21:44323720:C:T	mtcn	stop_gained	NDUFV3	1	1	eQTL_catalogue_r4	monocyte_Pam3CSK4	Quach_2016	1	0.32147	0.32147
21:44323720:C:T	mtcn	stop_gained	NDUFV3	1	1	eQTL_catalogue_r4	monocyte_R848	Quach_2016	1	0.32452	0.32452
21:44323720:C:T	mtcn	stop_gained	NDUFV3	1	1	eQTL_catalogue_r4	monocyte_naive	Quach_2016	1	0.33163	0.33163
21:44323720:C:T	mtcn	stop_gained	NDUFV3	1	1	eQTL_catalogue_r4	LCL	TwinsUK	1	1	1
21:44323720:C:T	mtcn	stop_gained	NDUFV3	1	1	eQTL_catalogue_r4	fat	TwinsUK	1	1	1
21:44323720:C:T	mtcn	stop_gained	NDUFV3	1	1	eQTL_catalogue_r4	skin	TwinsUK	1	1	1
21:44323720:C:T	mtcn	stop_gained	NDUFV3	1	1	eQTL_catalogue_r4	iPSC	iPSCORE	1	0.99978	0.99978
10:60144884:C:T	oh_csb2_incl_median_7sdna_third1_median_cov_descrepency_coverage_residual_haplointeract	5_prime_UTR_variant	TFAM	1	1	GTEx_v8	Artery_Aorta	GTEx_v8	0.6179	0.30048	0.18567
10:60144884:C:T	oh_csb2_incl_median_7sdna_third1_median_cov_descrepency_coverage_residual_haplointeract	5_prime_UTR_variant	TFAM	1	1	GTEx_v8	Skin_Not_Sun_Exposed_Suprapubic	GTEx_v8	0.6179	0.26214	0.16197
10:60144884:C:T	oh_csb2_incl_median_7sdna_third1_median_cov_descrepency_coverage_residual_haplointeract	5_prime_UTR_variant	TFAM	1	2	eQTL_catalogue_r4	monocyte_LPS24	Fairfax_2014	0.6179	0.22229	0.13735
20:17946434:G:T	oh_csb2_incl_median_7sdna_third1_median_cov_descrepency_coverage_residual_haplointeract	intron_variant	SNX5	1	1	eQTL_catalogue_r4	neutrophil	BLUEPRINT_SE	0.29019	0.49922	0.14487
20:17946434:G:T	oh_csb2_incl_median_7sdna_third1_median_cov_descrepency_coverage_residual_haplointeract	intron_variant	SNX5	2	1	eQTL_catalogue_r4	neutrophil	BLUEPRINT_SE	0.29019	0.49922	0.14487
20:17955038:G:A	oh_csb2_incl_median_7sdna_third1_median_cov_descrepency_coverage_residual_haplointeract	intron_variant	MGME1	2	1	eQTL_catalogue_r4	LCL	GEUVADIS	0.25877	0.82611	0.21377
20:17968871:C:T	oh_csb2_incl_median_7sdna_third1_median_cov_descrepency_coverage_residual_haplointeract	missense_variant	SNX5	1	1	eQTL_catalogue_r4	neutrophil	BLUEPRINT_SE	0.53341	0.49922	0.26629
20:17968871:C:T	oh_csb2_incl_median_7sdna_third1_median_cov_descrepency_coverage_residual_haplointeract	missense_variant	SNX5	2	1	eQTL_catalogue_r4	neutrophil	BLUEPRINT_SE	0.53341	0.49922	0.26629
20:17968871:C:T	oh_csb2_incl_median_csb3_incl_lsp_median_cov_descrepency_coverage_residual_haplointeract	missense_variant	SNX5	1	1	eQTL_catalogue_r4	neutrophil	BLUEPRINT_SE	0.71569	0.49922	0.35729
20:17968871:C:T	oh_csb2_incl_median_csb3_incl_lsp_median_cov_descrepency_coverage_residual_haplointeract	missense_variant	SNX5	2	1	eQTL_catalogue_r4	neutrophil	BLUEPRINT_SE	0.71569	0.49922	0.35729
10:60145079:A:G	chrM_302_A_ACC	5_prime_UTR_variant	TFAM	1	1	GTEx_v8	Adipose_Subcutaneous	GTEx_v8	0.17977	0.73346	0.13185
10:60145079:A:G	chrM_302_A_ACC	5_prime_UTR_variant	TFAM	1	1	GTEx_v8	Adipose_Visceral_Omentum	GTEx_v8	0.17977	0.88673	0.15941
10:60145079:A:G	chrM_302_A_ACC	5_prime_UTR_variant	TFAM	1	1	GTEx_v8	Adrenal_Gland	GTEx_v8	0.17977	0.6631	0.1192
10:60145079:A:G	chrM_302_A_ACC	5_prime_UTR_variant	TFAM	1	1	GTEx_v8	Artery_Tibial	GTEx_v8	0.17977	0.99984	0.17974
10:60145079:A:G	chrM_302_A_ACC	5_prime_UTR_variant	TFAM	1	1	GTEx_v8	Breast_Mammary_Tissue	GTEx_v8	0.17977	0.69262	0.12451
10:60145079:A:G	chrM_302_A_ACC	5_prime_UTR_variant	TFAM	1	1	GTEx_v8	Colon_Sigmoid	GTEx_v8	0.17977	0.60997	0.10965
10:60145079:A:G	chrM_302_A_ACC	5_prime_UTR_variant	TFAM	1	1	GTEx_v8	Colon_Transverse	GTEx_v8	0.17977	0.66372	0.11932
10:60145079:A:G	chrM_302_A_ACC	5_prime_UTR_variant	TFAM	1	1	GTEx_v8	Esophagus_Gastroesophageal_Junction	GTEx_v8	0.17977	0.99715	0.17926
10:60145079:A:G	chrM_302_A_ACC	5_prime_UTR_variant	TFAM	1	1	GTEx_v8	Esophagus_Muscularis	GTEx_v8	0.17977	0.99954	0.17969
10:60145079:A:G	chrM_302_A_ACC	5_prime_UTR_variant	TFAM	1	1	GTEx_v8	Nerve_Tibial	GTEx_v8	0.17977	0.99856	0.17951
10:60145079:A:G	chrM_302_A_ACC	5_prime_UTR_variant	TFAM	1	1	GTEx_v8	Thyroid	GTEx_v8	0.17977	0.99951	0.17968
10:60145079:A:G	chrM_302_A_AC	5_prime_UTR_variant	TFAM	1	1	GTEx_v8	Adipose_Subcutaneous	GTEx_v8	0.38049	0.73346	0.27908
10:60145079:A:G	chrM_302_A_AC	5_prime_UTR_variant	TFAM	1	1	GTEx_v8	Adipose_Visceral_Omentum	GTEx_v8	0.38049	0.88673	0.33739
10:60145079:A:G	chrM_302_A_AC	5_prime_UTR_variant	TFAM	1	1	GTEx_v8	Adrenal_Gland	GTEx_v8	0.38049	0.6631	0.2523
10:60145079:A:G	chrM_302_A_AC	5_prime_UTR_variant	TFAM	1	1	GTEx_v8	Artery_Aorta	GTEx_v8	0.38049	0.4538	0.17266
10:60145079:A:G	chrM_302_A_AC	5_prime_UTR_variant	TFAM	1	1	GTEx_v8	Artery_Tibial	GTEx_v8	0.38049	0.99984	0.38043
10:60145079:A:G	chrM_302_A_AC	5_prime_UTR_variant	TFAM	1	1	GTEx_v8	Breast_Mammary_Tissue	GTEx_v8	0.38049	0.69262	0.26354
10:60145079:A:G	chrM_302_A_AC	5_prime_UTR_variant	TFAM	1	1	GTEx_v8	Colon_Sigmoid	GTEx_v8	0.38049	0.60997	0.23209
10:60145079:A:G	chrM_302_A_AC	5_prime_UTR_variant	TFAM	1	1	GTEx_v8	Colon_Transverse	GTEx_v8	0.38049	0.66372	0.25254
10:60145079:A:G	chrM_302_A_AC	5_prime_UTR_variant	TFAM	1	1	GTEx_v8	Esophagus_Gastroesophageal_Junction	GTEx_v8	0.38049	0.99715	0.37941
10:60145079:A:G	chrM_302_A_AC	5_prime_UTR_variant	TFAM	1	1	GTEx_v8	Esophagus_Muscularis	GTEx_v8	0.38049	0.99954	0.38032
10:60145079:A:G	chrM_302_A_AC	5_prime_UTR_variant	TFAM	1	1	GTEx_v8	Nerve_Tibial	GTEx_v8	0.38049	0.99856	0.37994
10:60145079:A:G	chrM_302_A_AC	5_prime_UTR_variant	TFAM	1	1	GTEx_v8	Thyroid	GTEx_v8	0.38049	0.99951	0.3803
10:60145597:G:C	chrM_302_A_ACC	intron_variant	TFAM	1	1	GTEx_v8	Stomach	GTEx_v8	0.30504	0.96969	0.2958
10:60145597:G:C	chrM_302_A_AC	intron_variant	TFAM	1	1	GTEx_v8	Stomach	GTEx_v8	0.36874	0.96969	0.35757
14:20936158:A:G	chrM_16179_CAA_C	upstream_gene_variant	PNP	1	1	GTEx_v8	Brain_Nucleus_accumbens_basal_ganglia	GTEx_v8	0.16365	0.63862	0.10451
14:20936158:A:G	chrM_16179_CAA_C	upstream_gene_variant	AL355075.3	1	1	GTEx_v8	Lung	GTEx_v8	0.16365	0.82619	0.13521
14:20936158:A:G	chrM_16182_A_ACC	upstream_gene_variant	PNP	1	1	GTEx_v8	Brain_Nucleus_accumbens_basal_ganglia	GTEx_v8	0.20893	0.63862	0.13343
14:20936158:A:G	chrM_16182_A_ACC	upstream_gene_variant	AL355075.3	1	1	GTEx_v8	Lung	GTEx_v8	0.20893	0.82619	0.17262
14:20936158:A:G	chrM_16182_A_AC	upstream_gene_variant	PNP	1	1	GTEx_v8	Brain_Nucleus_accumbens_basal_ganglia	GTEx_v8	0.21964	0.63862	0.14027
14:20936158:A:G	chrM_16182_A_AC	upstream_gene_variant	PNP	1	1	GTEx_v8	Prostate	GTEx_v8	0.21964	0.46664	0.10249
14:20936158:A:G	chrM_16182_A_AC	upstream_gene_variant	AL355075.3	1	1	GTEx_v8	Lung	GTEx_v8	0.21964	0.82619	0.18146
14:20936231:T:TA	chrM_16179_CAA_C	upstream_gene_variant	PNP	1	1	eQTL_catalogue_r4	monocyte_LPS2	Fairfax_2014	0.32399	0.43047	0.13947
14:20936231:T:TA	chrM_16179_CAA_C	upstream_gene_variant	PNP	1	1	eQTL_catalogue_r4	fibroblast	GENCORD	0.32399	0.56571	0.18328
14:20936231:T:TA	chrM_16182_A_ACC	upstream_gene_variant	PNP	1	1	eQTL_catalogue_r4	monocyte_LPS2	Fairfax_2014	0.32448	0.43047	0.13968
14:20936231:T:TA	chrM_16182_A_ACC	upstream_gene_variant	PNP	1	1	eQTL_catalogue_r4	fibroblast	GENCORD	0.32448	0.56571	0.18356
14:20936231:T:TA	chrM_16182_A_AC	upstream_gene_variant	PNP	1	1	eQTL_catalogue_r4	macrophage_IFNg	Alasoo_2018	0.66864	0.22614	0.15121
14:20936231:T:TA	chrM_16182_A_AC	upstream_gene_variant	PNP	1	1	eQTL_catalogue_r4	DLPFC_naive	CommonMind	0.66864	0.19633	0.13128
14:20936231:T:TA	chrM_16182_A_AC	upstream_gene_variant	PNP	1	1	eQTL_catalogue_r4	monocyte_LPS2	Fairfax_2014	0.66864	0.43047	0.28783
14:20936231:T:TA	chrM_16182_A_AC	upstream_gene_variant	PNP	1	1	eQTL_catalogue_r4	fibroblast	GENCORD	0.66864	0.56571	0.37826
14:20938251:A:C	chrM_16179_CAA_C	intron_variant	PNP	1	1	GTEx_v8	Adipose_Subcutaneous	GTEx_v8	0.28051	1	0.28051
14:20938251:A:C	chrM_16179_CAA_C	intron_variant	PNP	1	1	GTEx_v8	Adipose_Visceral_Omentum	GTEx_v8	0.28051	1	0.28051
14:20938251:A:C	chrM_16179_CAA_C	intron_variant	PNP	1	1	GTEx_v8	Adrenal_Gland	GTEx_v8	0.28051	0.82715	0.23203
14:20938251:A:C	chrM_16179_CAA_C	intron_variant	PNP	1	1	GTEx_v8	Artery_Aorta	GTEx_v8	0.28051	1	0.28051
14:20938251:A:C	chrM_16179_CAA_C	intron_variant	PNP	1	1	GTEx_v8	Artery_Coronary	GTEx_v8	0.28051	0.74149	0.208
14:20938251:A:C	chrM_16179_CAA_C	intron_variant	PNP	1	1	GTEx_v8	Artery_Tibial	GTEx_v8	0.28051	0.99972	0.28043
14:20938251:A:C	chrM_16179_CAA_C	intron_variant	PNP	1	1	GTEx_v8	Brain_Putamen_basal_ganglia	GTEx_v8	0.28051	0.74779	0.20977
14:20938251:A:C	chrM_16179_CAA_C	intron_variant	PNP	1	1	GTEx_v8	Breast_Mammary_Tissue	GTEx_v8	0.28051	0.99994	0.2805
14:20938251:A:C	chrM_16179_CAA_C	intron_variant	PNP	1	1	GTEx_v8	Cells_Cultured_fibroblasts	GTEx_v8	0.28051	1	0.28051
14:20938251:A:C	chrM_16179_CAA_C	intron_variant	PNP	1	1	GTEx_v8	Colon_Transverse	GTEx_v8	0.28051	0.78625	0.22055
14:20938251:A:C	chrM_16179_CAA_C	intron_variant	PNP	1	1	GTEx_v8	Esophagus_Gastroesophageal_Junction	GTEx_v8	0.28051	0.96404	0.27043
14:20938251:A:C	chrM_16179_CAA_C	intron_variant	PNP	1	2	GTEx_v8	Esophagus_Mucosa	GTEx_v8	0.28051	0.99635	0.27949
14:20938251:A:C	chrM_16179_CAA_C	intron_variant	PNP	1	1	GTEx_v8	Esophagus_Muscularis	GTEx_v8	0.28051	0.99951	0.28037
14:20938251:A:C	chrM_16179_CAA_C	intron_variant	PNP	1	1	GTEx_v8	Heart_Atrial_Appendage	GTEx_v8	0.28051	1	0.28051
14:20938251:A:C	chrM_16179_CAA_C	intron_variant	PNP	1	1	GTEx_v8	Heart_Left_Ventricle	GTEx_v8	0.28051	0.94914	0.26625
14:20938251:A:C	chrM_16179_CAA_C	intron_variant	PNP	1	1	GTEx_v8	Lung	GTEx_v8	0.28051	1	0.28051
14:20938251:A:C	chrM_16179_CAA_C	intron_variant	PNP	1	1	GTEx_v8	Minor_Salivary_Gland	GTEx_v8	0.28051	0.9963	0.27948
14:20938251:A:C	chrM_16179_CAA_C	intron_variant	PNP	1	1	GTEx_v8	Muscle_Skeletal	GTEx_v8	0.28051	0.98891	0.2774
14:20938251:A:C	chrM_16179_CAA_C	intron_variant	PNP	1	1	GTEx_v8	Nerve_Tibial	GTEx_v8	0.28051	1	0.28051
14:20938251:A:C	chrM_16179_CAA_C	intron_variant	PNP	1	1	GTEx_v8	Pancreas	GTEx_v8	0.28051	0.99986	0.28047
14:20938251:A:C	chrM_16179_CAA_C	intron_variant	PNP	1	2	GTEx_v8	Skin_Not_Sun_Exposed_Suprapubic	GTEx_v8	0.28051	0.99993	0.28049
14:20938251:A:C	chrM_16179_CAA_C	intron_variant	PNP	1	1	GTEx_v8	Skin_Sun_Exposed_Lower_leg	GTEx_v8	0.28051	1	0.28051
14:20938251:A:C	chrM_16179_CAA_C	intron_variant	PNP	1	1	GTEx_v8	Small_Intestine_Terminal_Ileum	GTEx_v8	0.28051	0.62027	0.17399
14:20938251:A:C	chrM_16179_CAA_C	intron_variant	PNP	1	1	GTEx_v8	Spleen	GTEx_v8	0.28051	1	0.28051
14:20938251:A:C	chrM_16179_CAA_C	intron_variant	PNP	1	1	GTEx_v8	Stomach	GTEx_v8	0.28051	0.7794	0.21863
14:20938251:A:C	chrM_16179_CAA_C	intron_variant	PNP	1	1	GTEx_v8	Thyroid	GTEx_v8	0.28051	1	0.28051
14:20938251:A:C	chrM_16179_CAA_C	intron_variant	PNP	1	1	GTEx_v8	Uterus	GTEx_v8	0.28051	0.67658	0.18979
14:20938251:A:C	chrM_16179_CAA_C	intron_variant	PNP	1	1	GTEx_v8	Whole_Blood	GTEx_v8	0.28051	0.99999	0.28051
14:20938251:A:C	chrM_16179_CAA_C	intron_variant	AL355075.3	1	1	GTEx_v8	Adipose_Subcutaneous	GTEx_v8	0.28051	0.8533	0.23936
14:20938251:A:C	chrM_16179_CAA_C	intron_variant	AL355075.3	1	1	GTEx_v8	Adipose_Visceral_Omentum	GTEx_v8	0.28051	0.9697	0.27201
14:20938251:A:C	chrM_16179_CAA_C	intron_variant	AL355075.3	1	1	GTEx_v8	Thyroid	GTEx_v8	0.28051	0.58205	0.16327
14:20938251:A:C	chrM_16179_CAA_C	intron_variant	PNP	1	1	eQTL_catalogue_r4	monocyte	BLUEPRINT_SE	0.28051	0.97673	0.27399
14:20938251:A:C	chrM_16179_CAA_C	intron_variant	PNP	1	1	eQTL_catalogue_r4	monocyte_CD14	CEDAR	0.28051	0.42602	0.11951
14:20938251:A:C	chrM_16179_CAA_C	intron_variant	PNP	1	1	eQTL_catalogue_r4	muscle_naive	FUSION	0.28051	0.43959	0.12331
14:20938251:A:C	chrM_16179_CAA_C	intron_variant	PNP	1	1	eQTL_catalogue_r4	monocyte_naive	Fairfax_2014	0.28051	0.55489	0.15565
14:20938251:A:C	chrM_16179_CAA_C	intron_variant	PNP	1	2	eQTL_catalogue_r4	LCL	GEUVADIS	0.28051	0.8567	0.24031
14:20938251:A:C	chrM_16179_CAA_C	intron_variant	PNP	1	2	eQTL_catalogue_r4	blood	Lepik_2017	0.28051	0.3713	0.10416
14:20938251:A:C	chrM_16179_CAA_C	intron_variant	PNP	1	1	eQTL_catalogue_r4	monocyte_IAV	Quach_2016	0.28051	0.95204	0.26706
14:20938251:A:C	chrM_16179_CAA_C	intron_variant	PNP	1	1	eQTL_catalogue_r4	monocyte_LPS	Quach_2016	0.28051	0.99961	0.2804
14:20938251:A:C	chrM_16179_CAA_C	intron_variant	PNP	1	1	eQTL_catalogue_r4	monocyte_Pam3CSK4	Quach_2016	0.28051	1	0.28051
14:20938251:A:C	chrM_16179_CAA_C	intron_variant	PNP	1	1	eQTL_catalogue_r4	monocyte_R848	Quach_2016	0.28051	1	0.28051
14:20938251:A:C	chrM_16179_CAA_C	intron_variant	PNP	1	1	eQTL_catalogue_r4	monocyte_naive	Quach_2016	0.28051	0.99992	0.28049
14:20938251:A:C	chrM_16179_CAA_C	intron_variant	PNP	1	1	eQTL_catalogue_r4	CD4_T-cell_anti-CD3-CD28	Schmiedel_2018	0.28051	0.96681	0.2712
14:20938251:A:C	chrM_16179_CAA_C	intron_variant	PNP	1	2	eQTL_catalogue_r4	LCL	TwinsUK	0.28051	0.76468	0.2145
14:20938251:A:C	chrM_16179_CAA_C	intron_variant	PNP	1	2	eQTL_catalogue_r4	skin	TwinsUK	0.28051	0.74106	0.20788
14:20938251:A:C	chrM_16179_CA_C	intron_variant	PNP	1	1	GTEx_v8	Adipose_Subcutaneous	GTEx_v8	0.95381	1	0.95381
14:20938251:A:C	chrM_16179_CA_C	intron_variant	PNP	1	1	GTEx_v8	Adipose_Visceral_Omentum	GTEx_v8	0.95381	1	0.95381
14:20938251:A:C	chrM_16179_CA_C	intron_variant	PNP	1	1	GTEx_v8	Adrenal_Gland	GTEx_v8	0.95381	0.82715	0.78895
14:20938251:A:C	chrM_16179_CA_C	intron_variant	PNP	1	1	GTEx_v8	Artery_Aorta	GTEx_v8	0.95381	1	0.95381
14:20938251:A:C	chrM_16179_CA_C	intron_variant	PNP	1	1	GTEx_v8	Artery_Coronary	GTEx_v8	0.95381	0.74149	0.70724
14:20938251:A:C	chrM_16179_CA_C	intron_variant	PNP	1	1	GTEx_v8	Artery_Tibial	GTEx_v8	0.95381	0.99972	0.95354
14:20938251:A:C	chrM_16179_CA_C	intron_variant	PNP	1	1	GTEx_v8	Brain_Nucleus_accumbens_basal_ganglia	GTEx_v8	0.95381	0.27595	0.2632
14:20938251:A:C	chrM_16179_CA_C	intron_variant	PNP	1	1	GTEx_v8	Brain_Putamen_basal_ganglia	GTEx_v8	0.95381	0.74779	0.71325
14:20938251:A:C	chrM_16179_CA_C	intron_variant	PNP	1	1	GTEx_v8	Breast_Mammary_Tissue	GTEx_v8	0.95381	0.99994	0.95375
14:20938251:A:C	chrM_16179_CA_C	intron_variant	PNP	1	1	GTEx_v8	Cells_Cultured_fibroblasts	GTEx_v8	0.95381	1	0.95381
14:20938251:A:C	chrM_16179_CA_C	intron_variant	PNP	1	1	GTEx_v8	Colon_Transverse	GTEx_v8	0.95381	0.78625	0.74993
14:20938251:A:C	chrM_16179_CA_C	intron_variant	PNP	1	1	GTEx_v8	Esophagus_Gastroesophageal_Junction	GTEx_v8	0.95381	0.96404	0.91951
14:20938251:A:C	chrM_16179_CA_C	intron_variant	PNP	1	2	GTEx_v8	Esophagus_Mucosa	GTEx_v8	0.95381	0.99635	0.95032
14:20938251:A:C	chrM_16179_CA_C	intron_variant	PNP	1	1	GTEx_v8	Esophagus_Muscularis	GTEx_v8	0.95381	0.99951	0.95333
14:20938251:A:C	chrM_16179_CA_C	intron_variant	PNP	1	1	GTEx_v8	Heart_Atrial_Appendage	GTEx_v8	0.95381	1	0.95381
14:20938251:A:C	chrM_16179_CA_C	intron_variant	PNP	1	1	GTEx_v8	Heart_Left_Ventricle	GTEx_v8	0.95381	0.94914	0.9053
14:20938251:A:C	chrM_16179_CA_C	intron_variant	PNP	1	1	GTEx_v8	Lung	GTEx_v8	0.95381	1	0.9538
14:20938251:A:C	chrM_16179_CA_C	intron_variant	PNP	1	1	GTEx_v8	Minor_Salivary_Gland	GTEx_v8	0.95381	0.9963	0.95028
14:20938251:A:C	chrM_16179_CA_C	intron_variant	PNP	1	1	GTEx_v8	Muscle_Skeletal	GTEx_v8	0.95381	0.98891	0.94323
14:20938251:A:C	chrM_16179_CA_C	intron_variant	PNP	1	1	GTEx_v8	Nerve_Tibial	GTEx_v8	0.95381	1	0.95381
14:20938251:A:C	chrM_16179_CA_C	intron_variant	PNP	1	1	GTEx_v8	Pancreas	GTEx_v8	0.95381	0.99986	0.95367
14:20938251:A:C	chrM_16179_CA_C	intron_variant	PNP	1	2	GTEx_v8	Skin_Not_Sun_Exposed_Suprapubic	GTEx_v8	0.95381	0.99993	0.95374
14:20938251:A:C	chrM_16179_CA_C	intron_variant	PNP	1	1	GTEx_v8	Skin_Sun_Exposed_Lower_leg	GTEx_v8	0.95381	1	0.95381
14:20938251:A:C	chrM_16179_CA_C	intron_variant	PNP	1	1	GTEx_v8	Small_Intestine_Terminal_Ileum	GTEx_v8	0.95381	0.62027	0.59162
14:20938251:A:C	chrM_16179_CA_C	intron_variant	PNP	1	1	GTEx_v8	Spleen	GTEx_v8	0.95381	1	0.95381
14:20938251:A:C	chrM_16179_CA_C	intron_variant	PNP	1	1	GTEx_v8	Stomach	GTEx_v8	0.95381	0.7794	0.7434
14:20938251:A:C	chrM_16179_CA_C	intron_variant	PNP	1	1	GTEx_v8	Thyroid	GTEx_v8	0.95381	1	0.95381
14:20938251:A:C	chrM_16179_CA_C	intron_variant	PNP	1	1	GTEx_v8	Uterus	GTEx_v8	0.95381	0.67658	0.64533
14:20938251:A:C	chrM_16179_CA_C	intron_variant	PNP	1	1	GTEx_v8	Whole_Blood	GTEx_v8	0.95381	0.99999	0.95379
14:20938251:A:C	chrM_16179_CA_C	intron_variant	AL355075.3	1	1	GTEx_v8	Adipose_Subcutaneous	GTEx_v8	0.95381	0.8533	0.81389
14:20938251:A:C	chrM_16179_CA_C	intron_variant	AL355075.3	1	1	GTEx_v8	Adipose_Visceral_Omentum	GTEx_v8	0.95381	0.9697	0.92491
14:20938251:A:C	chrM_16179_CA_C	intron_variant	AL355075.3	1	1	GTEx_v8	Colon_Transverse	GTEx_v8	0.95381	0.25042	0.23885
14:20938251:A:C	chrM_16179_CA_C	intron_variant	AL355075.3	1	1	GTEx_v8	Spleen	GTEx_v8	0.95381	0.14146	0.13493
14:20938251:A:C	chrM_16179_CA_C	intron_variant	AL355075.3	1	1	GTEx_v8	Thyroid	GTEx_v8	0.95381	0.58205	0.55517
14:20938251:A:C	chrM_16179_CA_C	intron_variant	PNP	1	2	eQTL_catalogue_r4	T-cell	BLUEPRINT_PE	0.95381	0.1496	0.14269
14:20938251:A:C	chrM_16179_CA_C	intron_variant	PNP	1	1	eQTL_catalogue_r4	monocyte	BLUEPRINT_SE	0.95381	0.97673	0.93161
14:20938251:A:C	chrM_16179_CA_C	intron_variant	PNP	1	1	eQTL_catalogue_r4	monocyte_CD14	CEDAR	0.95381	0.42602	0.40635
14:20938251:A:C	chrM_16179_CA_C	intron_variant	PNP	1	1	eQTL_catalogue_r4	muscle_naive	FUSION	0.95381	0.43959	0.41929
14:20938251:A:C	chrM_16179_CA_C	intron_variant	PNP	1	1	eQTL_catalogue_r4	monocyte_LPS2	Fairfax_2014	0.95381	0.21126	0.2015
14:20938251:A:C	chrM_16179_CA_C	intron_variant	PNP	1	1	eQTL_catalogue_r4	monocyte_naive	Fairfax_2014	0.95381	0.55489	0.52926
14:20938251:A:C	chrM_16179_CA_C	intron_variant	PNP	1	2	eQTL_catalogue_r4	LCL	GEUVADIS	0.95381	0.8567	0.81712
14:20938251:A:C	chrM_16179_CA_C	intron_variant	PNP	1	2	eQTL_catalogue_r4	blood	Lepik_2017	0.95381	0.3713	0.35415
14:20938251:A:C	chrM_16179_CA_C	intron_variant	PNP	1	1	eQTL_catalogue_r4	monocyte_IAV	Quach_2016	0.95381	0.95204	0.90806
14:20938251:A:C	chrM_16179_CA_C	intron_variant	PNP	1	1	eQTL_catalogue_r4	monocyte_LPS	Quach_2016	0.95381	0.99961	0.95343
14:20938251:A:C	chrM_16179_CA_C	intron_variant	PNP	1	1	eQTL_catalogue_r4	monocyte_Pam3CSK4	Quach_2016	0.95381	1	0.95381
14:20938251:A:C	chrM_16179_CA_C	intron_variant	PNP	1	1	eQTL_catalogue_r4	monocyte_R848	Quach_2016	0.95381	1	0.95381
14:20938251:A:C	chrM_16179_CA_C	intron_variant	PNP	1	1	eQTL_catalogue_r4	monocyte_naive	Quach_2016	0.95381	0.99992	0.95373
14:20938251:A:C	chrM_16179_CA_C	intron_variant	PNP	1	1	eQTL_catalogue_r4	CD4_T-cell_anti-CD3-CD28	Schmiedel_2018	0.95381	0.96681	0.92215
14:20938251:A:C	chrM_16179_CA_C	intron_variant	PNP	1	1	eQTL_catalogue_r4	CD8_T-cell_anti-CD3-CD28	Schmiedel_2018	0.95381	0.27989	0.26696
14:20938251:A:C	chrM_16179_CA_C	intron_variant	PNP	1	1	eQTL_catalogue_r4	monocyte_naive	Schmiedel_2018	0.95381	0.25354	0.24182
14:20938251:A:C	chrM_16179_CA_C	intron_variant	PNP	1	2	eQTL_catalogue_r4	LCL	TwinsUK	0.95381	0.76468	0.72935
14:20938251:A:C	chrM_16179_CA_C	intron_variant	PNP	1	1	eQTL_catalogue_r4	fat	TwinsUK	0.95381	0.33822	0.3226
14:20938251:A:C	chrM_16179_CA_C	intron_variant	PNP	1	2	eQTL_catalogue_r4	skin	TwinsUK	0.95381	0.74106	0.70682
14:20938251:A:C	chrM_16182_A_ACC	intron_variant	PNP	1	1	GTEx_v8	Adipose_Subcutaneous	GTEx_v8	0.18902	1	0.18902
14:20938251:A:C	chrM_16182_A_ACC	intron_variant	PNP	1	1	GTEx_v8	Adipose_Visceral_Omentum	GTEx_v8	0.18902	1	0.18902
14:20938251:A:C	chrM_16182_A_ACC	intron_variant	PNP	1	1	GTEx_v8	Adrenal_Gland	GTEx_v8	0.18902	0.82715	0.15635
14:20938251:A:C	chrM_16182_A_ACC	intron_variant	PNP	1	1	GTEx_v8	Artery_Aorta	GTEx_v8	0.18902	1	0.18902
14:20938251:A:C	chrM_16182_A_ACC	intron_variant	PNP	1	1	GTEx_v8	Artery_Coronary	GTEx_v8	0.18902	0.74149	0.14016
14:20938251:A:C	chrM_16182_A_ACC	intron_variant	PNP	1	1	GTEx_v8	Artery_Tibial	GTEx_v8	0.18902	0.99972	0.18897
14:20938251:A:C	chrM_16182_A_ACC	intron_variant	PNP	1	1	GTEx_v8	Brain_Putamen_basal_ganglia	GTEx_v8	0.18902	0.74779	0.14135
14:20938251:A:C	chrM_16182_A_ACC	intron_variant	PNP	1	1	GTEx_v8	Breast_Mammary_Tissue	GTEx_v8	0.18902	0.99994	0.18901
14:20938251:A:C	chrM_16182_A_ACC	intron_variant	PNP	1	1	GTEx_v8	Cells_Cultured_fibroblasts	GTEx_v8	0.18902	1	0.18902
14:20938251:A:C	chrM_16182_A_ACC	intron_variant	PNP	1	1	GTEx_v8	Colon_Transverse	GTEx_v8	0.18902	0.78625	0.14862
14:20938251:A:C	chrM_16182_A_ACC	intron_variant	PNP	1	1	GTEx_v8	Esophagus_Gastroesophageal_Junction	GTEx_v8	0.18902	0.96404	0.18223
14:20938251:A:C	chrM_16182_A_ACC	intron_variant	PNP	1	2	GTEx_v8	Esophagus_Mucosa	GTEx_v8	0.18902	0.99635	0.18833
14:20938251:A:C	chrM_16182_A_ACC	intron_variant	PNP	1	1	GTEx_v8	Esophagus_Muscularis	GTEx_v8	0.18902	0.99951	0.18893
14:20938251:A:C	chrM_16182_A_ACC	intron_variant	PNP	1	1	GTEx_v8	Heart_Atrial_Appendage	GTEx_v8	0.18902	1	0.18902
14:20938251:A:C	chrM_16182_A_ACC	intron_variant	PNP	1	1	GTEx_v8	Heart_Left_Ventricle	GTEx_v8	0.18902	0.94914	0.17941
14:20938251:A:C	chrM_16182_A_ACC	intron_variant	PNP	1	1	GTEx_v8	Lung	GTEx_v8	0.18902	1	0.18902
14:20938251:A:C	chrM_16182_A_ACC	intron_variant	PNP	1	1	GTEx_v8	Minor_Salivary_Gland	GTEx_v8	0.18902	0.9963	0.18832
14:20938251:A:C	chrM_16182_A_ACC	intron_variant	PNP	1	1	GTEx_v8	Muscle_Skeletal	GTEx_v8	0.18902	0.98891	0.18693
14:20938251:A:C	chrM_16182_A_ACC	intron_variant	PNP	1	1	GTEx_v8	Nerve_Tibial	GTEx_v8	0.18902	1	0.18902
14:20938251:A:C	chrM_16182_A_ACC	intron_variant	PNP	1	1	GTEx_v8	Pancreas	GTEx_v8	0.18902	0.99986	0.189
14:20938251:A:C	chrM_16182_A_ACC	intron_variant	PNP	1	2	GTEx_v8	Skin_Not_Sun_Exposed_Suprapubic	GTEx_v8	0.18902	0.99993	0.18901
14:20938251:A:C	chrM_16182_A_ACC	intron_variant	PNP	1	1	GTEx_v8	Skin_Sun_Exposed_Lower_leg	GTEx_v8	0.18902	1	0.18902
14:20938251:A:C	chrM_16182_A_ACC	intron_variant	PNP	1	1	GTEx_v8	Small_Intestine_Terminal_Ileum	GTEx_v8	0.18902	0.62027	0.11724
14:20938251:A:C	chrM_16182_A_ACC	intron_variant	PNP	1	1	GTEx_v8	Spleen	GTEx_v8	0.18902	1	0.18902
14:20938251:A:C	chrM_16182_A_ACC	intron_variant	PNP	1	1	GTEx_v8	Stomach	GTEx_v8	0.18902	0.7794	0.14732
14:20938251:A:C	chrM_16182_A_ACC	intron_variant	PNP	1	1	GTEx_v8	Thyroid	GTEx_v8	0.18902	1	0.18902
14:20938251:A:C	chrM_16182_A_ACC	intron_variant	PNP	1	1	GTEx_v8	Uterus	GTEx_v8	0.18902	0.67658	0.12789
14:20938251:A:C	chrM_16182_A_ACC	intron_variant	PNP	1	1	GTEx_v8	Whole_Blood	GTEx_v8	0.18902	0.99999	0.18902
14:20938251:A:C	chrM_16182_A_ACC	intron_variant	AL355075.3	1	1	GTEx_v8	Adipose_Subcutaneous	GTEx_v8	0.18902	0.8533	0.16129
14:20938251:A:C	chrM_16182_A_ACC	intron_variant	AL355075.3	1	1	GTEx_v8	Adipose_Visceral_Omentum	GTEx_v8	0.18902	0.9697	0.1833
14:20938251:A:C	chrM_16182_A_ACC	intron_variant	AL355075.3	1	1	GTEx_v8	Thyroid	GTEx_v8	0.18902	0.58205	0.11002
14:20938251:A:C	chrM_16182_A_ACC	intron_variant	PNP	1	1	eQTL_catalogue_r4	monocyte	BLUEPRINT_SE	0.18902	0.97673	0.18462
14:20938251:A:C	chrM_16182_A_ACC	intron_variant	PNP	1	1	eQTL_catalogue_r4	monocyte_naive	Fairfax_2014	0.18902	0.55489	0.10489
14:20938251:A:C	chrM_16182_A_ACC	intron_variant	PNP	1	2	eQTL_catalogue_r4	LCL	GEUVADIS	0.18902	0.8567	0.16193
14:20938251:A:C	chrM_16182_A_ACC	intron_variant	PNP	1	1	eQTL_catalogue_r4	monocyte_IAV	Quach_2016	0.18902	0.95204	0.17996
14:20938251:A:C	chrM_16182_A_ACC	intron_variant	PNP	1	1	eQTL_catalogue_r4	monocyte_LPS	Quach_2016	0.18902	0.99961	0.18895
14:20938251:A:C	chrM_16182_A_ACC	intron_variant	PNP	1	1	eQTL_catalogue_r4	monocyte_Pam3CSK4	Quach_2016	0.18902	1	0.18902
14:20938251:A:C	chrM_16182_A_ACC	intron_variant	PNP	1	1	eQTL_catalogue_r4	monocyte_R848	Quach_2016	0.18902	1	0.18902
14:20938251:A:C	chrM_16182_A_ACC	intron_variant	PNP	1	1	eQTL_catalogue_r4	monocyte_naive	Quach_2016	0.18902	0.99992	0.18901
14:20938251:A:C	chrM_16182_A_ACC	intron_variant	PNP	1	1	eQTL_catalogue_r4	CD4_T-cell_anti-CD3-CD28	Schmiedel_2018	0.18902	0.96681	0.18275
14:20938251:A:C	chrM_16182_A_ACC	intron_variant	PNP	1	2	eQTL_catalogue_r4	LCL	TwinsUK	0.18902	0.76468	0.14454
14:20938251:A:C	chrM_16182_A_ACC	intron_variant	PNP	1	2	eQTL_catalogue_r4	skin	TwinsUK	0.18902	0.74106	0.14008
14:20938251:A:C	chrM_16182_A_C	intron_variant	PNP	1	1	GTEx_v8	Adipose_Subcutaneous	GTEx_v8	0.58056	1	0.58056
14:20938251:A:C	chrM_16182_A_C	intron_variant	PNP	1	1	GTEx_v8	Adipose_Visceral_Omentum	GTEx_v8	0.58056	1	0.58056
14:20938251:A:C	chrM_16182_A_C	intron_variant	PNP	1	1	GTEx_v8	Adrenal_Gland	GTEx_v8	0.58056	0.82715	0.48021
14:20938251:A:C	chrM_16182_A_C	intron_variant	PNP	1	1	GTEx_v8	Artery_Aorta	GTEx_v8	0.58056	1	0.58056
14:20938251:A:C	chrM_16182_A_C	intron_variant	PNP	1	1	GTEx_v8	Artery_Coronary	GTEx_v8	0.58056	0.74149	0.43048
14:20938251:A:C	chrM_16182_A_C	intron_variant	PNP	1	1	GTEx_v8	Artery_Tibial	GTEx_v8	0.58056	0.99972	0.5804
14:20938251:A:C	chrM_16182_A_C	intron_variant	PNP	1	1	GTEx_v8	Brain_Nucleus_accumbens_basal_ganglia	GTEx_v8	0.58056	0.27595	0.1602
14:20938251:A:C	chrM_16182_A_C	intron_variant	PNP	1	1	GTEx_v8	Brain_Putamen_basal_ganglia	GTEx_v8	0.58056	0.74779	0.43414
14:20938251:A:C	chrM_16182_A_C	intron_variant	PNP	1	1	GTEx_v8	Breast_Mammary_Tissue	GTEx_v8	0.58056	0.99994	0.58053
14:20938251:A:C	chrM_16182_A_C	intron_variant	PNP	1	1	GTEx_v8	Cells_Cultured_fibroblasts	GTEx_v8	0.58056	1	0.58056
14:20938251:A:C	chrM_16182_A_C	intron_variant	PNP	1	1	GTEx_v8	Colon_Transverse	GTEx_v8	0.58056	0.78625	0.45646
14:20938251:A:C	chrM_16182_A_C	intron_variant	PNP	1	1	GTEx_v8	Esophagus_Gastroesophageal_Junction	GTEx_v8	0.58056	0.96404	0.55968
14:20938251:A:C	chrM_16182_A_C	intron_variant	PNP	1	2	GTEx_v8	Esophagus_Mucosa	GTEx_v8	0.58056	0.99635	0.57844
14:20938251:A:C	chrM_16182_A_C	intron_variant	PNP	1	1	GTEx_v8	Esophagus_Muscularis	GTEx_v8	0.58056	0.99951	0.58027
14:20938251:A:C	chrM_16182_A_C	intron_variant	PNP	1	1	GTEx_v8	Heart_Atrial_Appendage	GTEx_v8	0.58056	1	0.58056
14:20938251:A:C	chrM_16182_A_C	intron_variant	PNP	1	1	GTEx_v8	Heart_Left_Ventricle	GTEx_v8	0.58056	0.94914	0.55103
14:20938251:A:C	chrM_16182_A_C	intron_variant	PNP	1	1	GTEx_v8	Lung	GTEx_v8	0.58056	1	0.58056
14:20938251:A:C	chrM_16182_A_C	intron_variant	PNP	1	1	GTEx_v8	Minor_Salivary_Gland	GTEx_v8	0.58056	0.9963	0.57841
14:20938251:A:C	chrM_16182_A_C	intron_variant	PNP	1	1	GTEx_v8	Muscle_Skeletal	GTEx_v8	0.58056	0.98891	0.57412
14:20938251:A:C	chrM_16182_A_C	intron_variant	PNP	1	1	GTEx_v8	Nerve_Tibial	GTEx_v8	0.58056	1	0.58056
14:20938251:A:C	chrM_16182_A_C	intron_variant	PNP	1	1	GTEx_v8	Pancreas	GTEx_v8	0.58056	0.99986	0.58048
14:20938251:A:C	chrM_16182_A_C	intron_variant	PNP	1	2	GTEx_v8	Skin_Not_Sun_Exposed_Suprapubic	GTEx_v8	0.58056	0.99993	0.58052
14:20938251:A:C	chrM_16182_A_C	intron_variant	PNP	1	1	GTEx_v8	Skin_Sun_Exposed_Lower_leg	GTEx_v8	0.58056	1	0.58056
14:20938251:A:C	chrM_16182_A_C	intron_variant	PNP	1	1	GTEx_v8	Small_Intestine_Terminal_Ileum	GTEx_v8	0.58056	0.62027	0.3601
14:20938251:A:C	chrM_16182_A_C	intron_variant	PNP	1	1	GTEx_v8	Spleen	GTEx_v8	0.58056	1	0.58056
14:20938251:A:C	chrM_16182_A_C	intron_variant	PNP	1	1	GTEx_v8	Stomach	GTEx_v8	0.58056	0.7794	0.45249
14:20938251:A:C	chrM_16182_A_C	intron_variant	PNP	1	1	GTEx_v8	Thyroid	GTEx_v8	0.58056	1	0.58056
14:20938251:A:C	chrM_16182_A_C	intron_variant	PNP	1	1	GTEx_v8	Uterus	GTEx_v8	0.58056	0.67658	0.3928
14:20938251:A:C	chrM_16182_A_C	intron_variant	PNP	1	1	GTEx_v8	Whole_Blood	GTEx_v8	0.58056	0.99999	0.58055
14:20938251:A:C	chrM_16182_A_C	intron_variant	AL355075.3	1	1	GTEx_v8	Adipose_Subcutaneous	GTEx_v8	0.58056	0.8533	0.49539
14:20938251:A:C	chrM_16182_A_C	intron_variant	AL355075.3	1	1	GTEx_v8	Adipose_Visceral_Omentum	GTEx_v8	0.58056	0.9697	0.56297
14:20938251:A:C	chrM_16182_A_C	intron_variant	AL355075.3	1	1	GTEx_v8	Colon_Transverse	GTEx_v8	0.58056	0.25042	0.14538
14:20938251:A:C	chrM_16182_A_C	intron_variant	AL355075.3	1	1	GTEx_v8	Thyroid	GTEx_v8	0.58056	0.58205	0.33792
14:20938251:A:C	chrM_16182_A_C	intron_variant	PNP	1	1	eQTL_catalogue_r4	monocyte	BLUEPRINT_SE	0.58056	0.97673	0.56705
14:20938251:A:C	chrM_16182_A_C	intron_variant	PNP	1	1	eQTL_catalogue_r4	monocyte_CD14	CEDAR	0.58056	0.42602	0.24733
14:20938251:A:C	chrM_16182_A_C	intron_variant	PNP	1	1	eQTL_catalogue_r4	muscle_naive	FUSION	0.58056	0.43959	0.25521
14:20938251:A:C	chrM_16182_A_C	intron_variant	PNP	1	1	eQTL_catalogue_r4	monocyte_LPS2	Fairfax_2014	0.58056	0.21126	0.12265
14:20938251:A:C	chrM_16182_A_C	intron_variant	PNP	1	1	eQTL_catalogue_r4	monocyte_naive	Fairfax_2014	0.58056	0.55489	0.32215
14:20938251:A:C	chrM_16182_A_C	intron_variant	PNP	1	2	eQTL_catalogue_r4	LCL	GEUVADIS	0.58056	0.8567	0.49736
14:20938251:A:C	chrM_16182_A_C	intron_variant	PNP	1	2	eQTL_catalogue_r4	blood	Lepik_2017	0.58056	0.3713	0.21556
14:20938251:A:C	chrM_16182_A_C	intron_variant	PNP	1	1	eQTL_catalogue_r4	monocyte_IAV	Quach_2016	0.58056	0.95204	0.55271
14:20938251:A:C	chrM_16182_A_C	intron_variant	PNP	1	1	eQTL_catalogue_r4	monocyte_LPS	Quach_2016	0.58056	0.99961	0.58033
14:20938251:A:C	chrM_16182_A_C	intron_variant	PNP	1	1	eQTL_catalogue_r4	monocyte_Pam3CSK4	Quach_2016	0.58056	1	0.58056
14:20938251:A:C	chrM_16182_A_C	intron_variant	PNP	1	1	eQTL_catalogue_r4	monocyte_R848	Quach_2016	0.58056	1	0.58056
14:20938251:A:C	chrM_16182_A_C	intron_variant	PNP	1	1	eQTL_catalogue_r4	monocyte_naive	Quach_2016	0.58056	0.99992	0.58051
14:20938251:A:C	chrM_16182_A_C	intron_variant	PNP	1	1	eQTL_catalogue_r4	CD4_T-cell_anti-CD3-CD28	Schmiedel_2018	0.58056	0.96681	0.56129
14:20938251:A:C	chrM_16182_A_C	intron_variant	PNP	1	1	eQTL_catalogue_r4	CD8_T-cell_anti-CD3-CD28	Schmiedel_2018	0.58056	0.27989	0.16249
14:20938251:A:C	chrM_16182_A_C	intron_variant	PNP	1	1	eQTL_catalogue_r4	monocyte_naive	Schmiedel_2018	0.58056	0.25354	0.14719
14:20938251:A:C	chrM_16182_A_C	intron_variant	PNP	1	2	eQTL_catalogue_r4	LCL	TwinsUK	0.58056	0.76468	0.44394
14:20938251:A:C	chrM_16182_A_C	intron_variant	PNP	1	1	eQTL_catalogue_r4	fat	TwinsUK	0.58056	0.33822	0.19636
14:20938251:A:C	chrM_16182_A_C	intron_variant	PNP	1	2	eQTL_catalogue_r4	skin	TwinsUK	0.58056	0.74106	0.43023
14:20938251:A:C	chrM_16183_AC_A	intron_variant	PNP	1	1	GTEx_v8	Adipose_Subcutaneous	GTEx_v8	0.99976	1	0.99976
14:20938251:A:C	chrM_16183_AC_A	intron_variant	PNP	1	1	GTEx_v8	Adipose_Visceral_Omentum	GTEx_v8	0.99976	1	0.99976
14:20938251:A:C	chrM_16183_AC_A	intron_variant	PNP	1	1	GTEx_v8	Adrenal_Gland	GTEx_v8	0.99976	0.82715	0.82695
14:20938251:A:C	chrM_16183_AC_A	intron_variant	PNP	1	1	GTEx_v8	Artery_Aorta	GTEx_v8	0.99976	1	0.99976
14:20938251:A:C	chrM_16183_AC_A	intron_variant	PNP	1	1	GTEx_v8	Artery_Coronary	GTEx_v8	0.99976	0.74149	0.74131
14:20938251:A:C	chrM_16183_AC_A	intron_variant	PNP	1	1	GTEx_v8	Artery_Tibial	GTEx_v8	0.99976	0.99972	0.99948
14:20938251:A:C	chrM_16183_AC_A	intron_variant	PNP	1	1	GTEx_v8	Brain_Nucleus_accumbens_basal_ganglia	GTEx_v8	0.99976	0.27595	0.27588
14:20938251:A:C	chrM_16183_AC_A	intron_variant	PNP	1	1	GTEx_v8	Brain_Putamen_basal_ganglia	GTEx_v8	0.99976	0.74779	0.74761
14:20938251:A:C	chrM_16183_AC_A	intron_variant	PNP	1	1	GTEx_v8	Breast_Mammary_Tissue	GTEx_v8	0.99976	0.99994	0.9997
14:20938251:A:C	chrM_16183_AC_A	intron_variant	PNP	1	1	GTEx_v8	Cells_Cultured_fibroblasts	GTEx_v8	0.99976	1	0.99976
14:20938251:A:C	chrM_16183_AC_A	intron_variant	PNP	1	1	GTEx_v8	Colon_Transverse	GTEx_v8	0.99976	0.78625	0.78606
14:20938251:A:C	chrM_16183_AC_A	intron_variant	PNP	1	1	GTEx_v8	Esophagus_Gastroesophageal_Junction	GTEx_v8	0.99976	0.96404	0.96381
14:20938251:A:C	chrM_16183_AC_A	intron_variant	PNP	1	2	GTEx_v8	Esophagus_Mucosa	GTEx_v8	0.99976	0.99635	0.99611
14:20938251:A:C	chrM_16183_AC_A	intron_variant	PNP	1	1	GTEx_v8	Esophagus_Muscularis	GTEx_v8	0.99976	0.99951	0.99926
14:20938251:A:C	chrM_16183_AC_A	intron_variant	PNP	1	1	GTEx_v8	Heart_Atrial_Appendage	GTEx_v8	0.99976	1	0.99976
14:20938251:A:C	chrM_16183_AC_A	intron_variant	PNP	1	1	GTEx_v8	Heart_Left_Ventricle	GTEx_v8	0.99976	0.94914	0.94891
14:20938251:A:C	chrM_16183_AC_A	intron_variant	PNP	1	1	GTEx_v8	Lung	GTEx_v8	0.99976	1	0.99975
14:20938251:A:C	chrM_16183_AC_A	intron_variant	PNP	1	1	GTEx_v8	Minor_Salivary_Gland	GTEx_v8	0.99976	0.9963	0.99606
14:20938251:A:C	chrM_16183_AC_A	intron_variant	PNP	1	1	GTEx_v8	Muscle_Skeletal	GTEx_v8	0.99976	0.98891	0.98867
14:20938251:A:C	chrM_16183_AC_A	intron_variant	PNP	1	1	GTEx_v8	Nerve_Tibial	GTEx_v8	0.99976	1	0.99976
14:20938251:A:C	chrM_16183_AC_A	intron_variant	PNP	1	1	GTEx_v8	Pancreas	GTEx_v8	0.99976	0.99986	0.99961
14:20938251:A:C	chrM_16183_AC_A	intron_variant	PNP	1	2	GTEx_v8	Skin_Not_Sun_Exposed_Suprapubic	GTEx_v8	0.99976	0.99993	0.99969
14:20938251:A:C	chrM_16183_AC_A	intron_variant	PNP	1	1	GTEx_v8	Skin_Sun_Exposed_Lower_leg	GTEx_v8	0.99976	1	0.99976
14:20938251:A:C	chrM_16183_AC_A	intron_variant	PNP	1	1	GTEx_v8	Small_Intestine_Terminal_Ileum	GTEx_v8	0.99976	0.62027	0.62012
14:20938251:A:C	chrM_16183_AC_A	intron_variant	PNP	1	1	GTEx_v8	Spleen	GTEx_v8	0.99976	1	0.99976
14:20938251:A:C	chrM_16183_AC_A	intron_variant	PNP	1	1	GTEx_v8	Stomach	GTEx_v8	0.99976	0.7794	0.77921
14:20938251:A:C	chrM_16183_AC_A	intron_variant	PNP	1	1	GTEx_v8	Thyroid	GTEx_v8	0.99976	1	0.99976
14:20938251:A:C	chrM_16183_AC_A	intron_variant	PNP	1	1	GTEx_v8	Uterus	GTEx_v8	0.99976	0.67658	0.67642
14:20938251:A:C	chrM_16183_AC_A	intron_variant	PNP	1	1	GTEx_v8	Whole_Blood	GTEx_v8	0.99976	0.99999	0.99974
14:20938251:A:C	chrM_16183_AC_A	intron_variant	AL355075.3	1	1	GTEx_v8	Adipose_Subcutaneous	GTEx_v8	0.99976	0.8533	0.85309
14:20938251:A:C	chrM_16183_AC_A	intron_variant	AL355075.3	1	1	GTEx_v8	Adipose_Visceral_Omentum	GTEx_v8	0.99976	0.9697	0.96946
14:20938251:A:C	chrM_16183_AC_A	intron_variant	AL355075.3	1	1	GTEx_v8	Colon_Transverse	GTEx_v8	0.99976	0.25042	0.25036
14:20938251:A:C	chrM_16183_AC_A	intron_variant	AL355075.3	1	1	GTEx_v8	Spleen	GTEx_v8	0.99976	0.14146	0.14143
14:20938251:A:C	chrM_16183_AC_A	intron_variant	AL355075.3	1	1	GTEx_v8	Thyroid	GTEx_v8	0.99976	0.58205	0.58191
14:20938251:A:C	chrM_16183_AC_A	intron_variant	PNP	1	1	eQTL_catalogue_r4	macrophage_IFNg	Alasoo_2018	0.99976	0.1036	0.10357
14:20938251:A:C	chrM_16183_AC_A	intron_variant	PNP	1	2	eQTL_catalogue_r4	T-cell	BLUEPRINT_PE	0.99976	0.1496	0.14956
14:20938251:A:C	chrM_16183_AC_A	intron_variant	PNP	1	1	eQTL_catalogue_r4	monocyte	BLUEPRINT_SE	0.99976	0.97673	0.97649
14:20938251:A:C	chrM_16183_AC_A	intron_variant	PNP	1	1	eQTL_catalogue_r4	monocyte_CD14	CEDAR	0.99976	0.42602	0.42592
14:20938251:A:C	chrM_16183_AC_A	intron_variant	PNP	1	1	eQTL_catalogue_r4	muscle_naive	FUSION	0.99976	0.43959	0.43948
14:20938251:A:C	chrM_16183_AC_A	intron_variant	PNP	1	1	eQTL_catalogue_r4	monocyte_LPS2	Fairfax_2014	0.99976	0.21126	0.21121
14:20938251:A:C	chrM_16183_AC_A	intron_variant	PNP	1	1	eQTL_catalogue_r4	monocyte_naive	Fairfax_2014	0.99976	0.55489	0.55475
14:20938251:A:C	chrM_16183_AC_A	intron_variant	PNP	1	2	eQTL_catalogue_r4	LCL	GEUVADIS	0.99976	0.8567	0.85649
14:20938251:A:C	chrM_16183_AC_A	intron_variant	PNP	1	2	eQTL_catalogue_r4	blood	Lepik_2017	0.99976	0.3713	0.37121
14:20938251:A:C	chrM_16183_AC_A	intron_variant	PNP	1	1	eQTL_catalogue_r4	monocyte_IAV	Quach_2016	0.99976	0.95204	0.95181
14:20938251:A:C	chrM_16183_AC_A	intron_variant	PNP	1	1	eQTL_catalogue_r4	monocyte_LPS	Quach_2016	0.99976	0.99961	0.99936
14:20938251:A:C	chrM_16183_AC_A	intron_variant	PNP	1	1	eQTL_catalogue_r4	monocyte_Pam3CSK4	Quach_2016	0.99976	1	0.99976
14:20938251:A:C	chrM_16183_AC_A	intron_variant	PNP	1	1	eQTL_catalogue_r4	monocyte_R848	Quach_2016	0.99976	1	0.99976
14:20938251:A:C	chrM_16183_AC_A	intron_variant	PNP	1	1	eQTL_catalogue_r4	monocyte_naive	Quach_2016	0.99976	0.99992	0.99968
14:20938251:A:C	chrM_16183_AC_A	intron_variant	PNP	1	1	eQTL_catalogue_r4	CD4_T-cell_anti-CD3-CD28	Schmiedel_2018	0.99976	0.96681	0.96658
14:20938251:A:C	chrM_16183_AC_A	intron_variant	PNP	1	1	eQTL_catalogue_r4	CD8_T-cell_anti-CD3-CD28	Schmiedel_2018	0.99976	0.27989	0.27982
14:20938251:A:C	chrM_16183_AC_A	intron_variant	PNP	1	1	eQTL_catalogue_r4	monocyte_naive	Schmiedel_2018	0.99976	0.25354	0.25347
14:20938251:A:C	chrM_16183_AC_A	intron_variant	PNP	1	2	eQTL_catalogue_r4	LCL	TwinsUK	0.99976	0.76468	0.76449
14:20938251:A:C	chrM_16183_AC_A	intron_variant	PNP	1	1	eQTL_catalogue_r4	fat	TwinsUK	0.99976	0.33822	0.33814
14:20938251:A:C	chrM_16183_AC_A	intron_variant	PNP	1	2	eQTL_catalogue_r4	skin	TwinsUK	0.99976	0.74106	0.74088
14:20938251:A:C	chrM_16183_A_ACCCC	intron_variant	PNP	1	1	GTEx_v8	Adipose_Subcutaneous	GTEx_v8	0.59748	1	0.59748
14:20938251:A:C	chrM_16183_A_ACCCC	intron_variant	PNP	1	1	GTEx_v8	Adipose_Visceral_Omentum	GTEx_v8	0.59748	1	0.59748
14:20938251:A:C	chrM_16183_A_ACCCC	intron_variant	PNP	1	1	GTEx_v8	Adrenal_Gland	GTEx_v8	0.59748	0.82715	0.49421
14:20938251:A:C	chrM_16183_A_ACCCC	intron_variant	PNP	1	1	GTEx_v8	Artery_Aorta	GTEx_v8	0.59748	1	0.59748
14:20938251:A:C	chrM_16183_A_ACCCC	intron_variant	PNP	1	1	GTEx_v8	Artery_Coronary	GTEx_v8	0.59748	0.74149	0.44303
14:20938251:A:C	chrM_16183_A_ACCCC	intron_variant	PNP	1	1	GTEx_v8	Artery_Tibial	GTEx_v8	0.59748	0.99972	0.59731
14:20938251:A:C	chrM_16183_A_ACCCC	intron_variant	PNP	1	1	GTEx_v8	Brain_Nucleus_accumbens_basal_ganglia	GTEx_v8	0.59748	0.27595	0.16487
14:20938251:A:C	chrM_16183_A_ACCCC	intron_variant	PNP	1	1	GTEx_v8	Brain_Putamen_basal_ganglia	GTEx_v8	0.59748	0.74779	0.44679
14:20938251:A:C	chrM_16183_A_ACCCC	intron_variant	PNP	1	1	GTEx_v8	Breast_Mammary_Tissue	GTEx_v8	0.59748	0.99994	0.59745
14:20938251:A:C	chrM_16183_A_ACCCC	intron_variant	PNP	1	1	GTEx_v8	Cells_Cultured_fibroblasts	GTEx_v8	0.59748	1	0.59748
14:20938251:A:C	chrM_16183_A_ACCCC	intron_variant	PNP	1	1	GTEx_v8	Colon_Transverse	GTEx_v8	0.59748	0.78625	0.46977
14:20938251:A:C	chrM_16183_A_ACCCC	intron_variant	PNP	1	1	GTEx_v8	Esophagus_Gastroesophageal_Junction	GTEx_v8	0.59748	0.96404	0.576
14:20938251:A:C	chrM_16183_A_ACCCC	intron_variant	PNP	1	2	GTEx_v8	Esophagus_Mucosa	GTEx_v8	0.59748	0.99635	0.5953
14:20938251:A:C	chrM_16183_A_ACCCC	intron_variant	PNP	1	1	GTEx_v8	Esophagus_Muscularis	GTEx_v8	0.59748	0.99951	0.59719
14:20938251:A:C	chrM_16183_A_ACCCC	intron_variant	PNP	1	1	GTEx_v8	Heart_Atrial_Appendage	GTEx_v8	0.59748	1	0.59748
14:20938251:A:C	chrM_16183_A_ACCCC	intron_variant	PNP	1	1	GTEx_v8	Heart_Left_Ventricle	GTEx_v8	0.59748	0.94914	0.5671
14:20938251:A:C	chrM_16183_A_ACCCC	intron_variant	PNP	1	1	GTEx_v8	Lung	GTEx_v8	0.59748	1	0.59748
14:20938251:A:C	chrM_16183_A_ACCCC	intron_variant	PNP	1	1	GTEx_v8	Minor_Salivary_Gland	GTEx_v8	0.59748	0.9963	0.59527
14:20938251:A:C	chrM_16183_A_ACCCC	intron_variant	PNP	1	1	GTEx_v8	Muscle_Skeletal	GTEx_v8	0.59748	0.98891	0.59085
14:20938251:A:C	chrM_16183_A_ACCCC	intron_variant	PNP	1	1	GTEx_v8	Nerve_Tibial	GTEx_v8	0.59748	1	0.59748
14:20938251:A:C	chrM_16183_A_ACCCC	intron_variant	PNP	1	1	GTEx_v8	Pancreas	GTEx_v8	0.59748	0.99986	0.5974
14:20938251:A:C	chrM_16183_A_ACCCC	intron_variant	PNP	1	2	GTEx_v8	Skin_Not_Sun_Exposed_Suprapubic	GTEx_v8	0.59748	0.99993	0.59744
14:20938251:A:C	chrM_16183_A_ACCCC	intron_variant	PNP	1	1	GTEx_v8	Skin_Sun_Exposed_Lower_leg	GTEx_v8	0.59748	1	0.59748
14:20938251:A:C	chrM_16183_A_ACCCC	intron_variant	PNP	1	1	GTEx_v8	Small_Intestine_Terminal_Ileum	GTEx_v8	0.59748	0.62027	0.3706
14:20938251:A:C	chrM_16183_A_ACCCC	intron_variant	PNP	1	1	GTEx_v8	Spleen	GTEx_v8	0.59748	1	0.59748
14:20938251:A:C	chrM_16183_A_ACCCC	intron_variant	PNP	1	1	GTEx_v8	Stomach	GTEx_v8	0.59748	0.7794	0.46568
14:20938251:A:C	chrM_16183_A_ACCCC	intron_variant	PNP	1	1	GTEx_v8	Thyroid	GTEx_v8	0.59748	1	0.59748
14:20938251:A:C	chrM_16183_A_ACCCC	intron_variant	PNP	1	1	GTEx_v8	Uterus	GTEx_v8	0.59748	0.67658	0.40425
14:20938251:A:C	chrM_16183_A_ACCCC	intron_variant	PNP	1	1	GTEx_v8	Whole_Blood	GTEx_v8	0.59748	0.99999	0.59747
14:20938251:A:C	chrM_16183_A_ACCCC	intron_variant	AL355075.3	1	1	GTEx_v8	Adipose_Subcutaneous	GTEx_v8	0.59748	0.8533	0.50983
14:20938251:A:C	chrM_16183_A_ACCCC	intron_variant	AL355075.3	1	1	GTEx_v8	Adipose_Visceral_Omentum	GTEx_v8	0.59748	0.9697	0.57938
14:20938251:A:C	chrM_16183_A_ACCCC	intron_variant	AL355075.3	1	1	GTEx_v8	Colon_Transverse	GTEx_v8	0.59748	0.25042	0.14962
14:20938251:A:C	chrM_16183_A_ACCCC	intron_variant	AL355075.3	1	1	GTEx_v8	Thyroid	GTEx_v8	0.59748	0.58205	0.34777
14:20938251:A:C	chrM_16183_A_ACCCC	intron_variant	PNP	1	1	eQTL_catalogue_r4	monocyte	BLUEPRINT_SE	0.59748	0.97673	0.58358
14:20938251:A:C	chrM_16183_A_ACCCC	intron_variant	PNP	1	1	eQTL_catalogue_r4	monocyte_CD14	CEDAR	0.59748	0.42602	0.25454
14:20938251:A:C	chrM_16183_A_ACCCC	intron_variant	PNP	1	1	eQTL_catalogue_r4	muscle_naive	FUSION	0.59748	0.43959	0.26265
14:20938251:A:C	chrM_16183_A_ACCCC	intron_variant	PNP	1	1	eQTL_catalogue_r4	monocyte_LPS2	Fairfax_2014	0.59748	0.21126	0.12622
14:20938251:A:C	chrM_16183_A_ACCCC	intron_variant	PNP	1	1	eQTL_catalogue_r4	monocyte_naive	Fairfax_2014	0.59748	0.55489	0.33154
14:20938251:A:C	chrM_16183_A_ACCCC	intron_variant	PNP	1	2	eQTL_catalogue_r4	LCL	GEUVADIS	0.59748	0.8567	0.51186
14:20938251:A:C	chrM_16183_A_ACCCC	intron_variant	PNP	1	2	eQTL_catalogue_r4	blood	Lepik_2017	0.59748	0.3713	0.22185
14:20938251:A:C	chrM_16183_A_ACCCC	intron_variant	PNP	1	1	eQTL_catalogue_r4	monocyte_IAV	Quach_2016	0.59748	0.95204	0.56882
14:20938251:A:C	chrM_16183_A_ACCCC	intron_variant	PNP	1	1	eQTL_catalogue_r4	monocyte_LPS	Quach_2016	0.59748	0.99961	0.59725
14:20938251:A:C	chrM_16183_A_ACCCC	intron_variant	PNP	1	1	eQTL_catalogue_r4	monocyte_Pam3CSK4	Quach_2016	0.59748	1	0.59748
14:20938251:A:C	chrM_16183_A_ACCCC	intron_variant	PNP	1	1	eQTL_catalogue_r4	monocyte_R848	Quach_2016	0.59748	1	0.59748
14:20938251:A:C	chrM_16183_A_ACCCC	intron_variant	PNP	1	1	eQTL_catalogue_r4	monocyte_naive	Quach_2016	0.59748	0.99992	0.59743
14:20938251:A:C	chrM_16183_A_ACCCC	intron_variant	PNP	1	1	eQTL_catalogue_r4	CD4_T-cell_anti-CD3-CD28	Schmiedel_2018	0.59748	0.96681	0.57765
14:20938251:A:C	chrM_16183_A_ACCCC	intron_variant	PNP	1	1	eQTL_catalogue_r4	CD8_T-cell_anti-CD3-CD28	Schmiedel_2018	0.59748	0.27989	0.16723
14:20938251:A:C	chrM_16183_A_ACCCC	intron_variant	PNP	1	1	eQTL_catalogue_r4	monocyte_naive	Schmiedel_2018	0.59748	0.25354	0.15148
14:20938251:A:C	chrM_16183_A_ACCCC	intron_variant	PNP	1	2	eQTL_catalogue_r4	LCL	TwinsUK	0.59748	0.76468	0.45688
14:20938251:A:C	chrM_16183_A_ACCCC	intron_variant	PNP	1	1	eQTL_catalogue_r4	fat	TwinsUK	0.59748	0.33822	0.20208
14:20938251:A:C	chrM_16183_A_ACCCC	intron_variant	PNP	1	2	eQTL_catalogue_r4	skin	TwinsUK	0.59748	0.74106	0.44277
14:20938251:A:C	chrM_16183_A_ACC	intron_variant	PNP	1	1	GTEx_v8	Adipose_Subcutaneous	GTEx_v8	0.9457	1	0.9457
14:20938251:A:C	chrM_16183_A_ACC	intron_variant	PNP	1	1	GTEx_v8	Adipose_Visceral_Omentum	GTEx_v8	0.9457	1	0.9457
14:20938251:A:C	chrM_16183_A_ACC	intron_variant	PNP	1	1	GTEx_v8	Adrenal_Gland	GTEx_v8	0.9457	0.82715	0.78224
14:20938251:A:C	chrM_16183_A_ACC	intron_variant	PNP	1	1	GTEx_v8	Artery_Aorta	GTEx_v8	0.9457	1	0.9457
14:20938251:A:C	chrM_16183_A_ACC	intron_variant	PNP	1	1	GTEx_v8	Artery_Coronary	GTEx_v8	0.9457	0.74149	0.70123
14:20938251:A:C	chrM_16183_A_ACC	intron_variant	PNP	1	1	GTEx_v8	Artery_Tibial	GTEx_v8	0.9457	0.99972	0.94544
14:20938251:A:C	chrM_16183_A_ACC	intron_variant	PNP	1	1	GTEx_v8	Brain_Nucleus_accumbens_basal_ganglia	GTEx_v8	0.9457	0.27595	0.26096
14:20938251:A:C	chrM_16183_A_ACC	intron_variant	PNP	1	1	GTEx_v8	Brain_Putamen_basal_ganglia	GTEx_v8	0.9457	0.74779	0.70719
14:20938251:A:C	chrM_16183_A_ACC	intron_variant	PNP	1	1	GTEx_v8	Breast_Mammary_Tissue	GTEx_v8	0.9457	0.99994	0.94565
14:20938251:A:C	chrM_16183_A_ACC	intron_variant	PNP	1	1	GTEx_v8	Cells_Cultured_fibroblasts	GTEx_v8	0.9457	1	0.9457
14:20938251:A:C	chrM_16183_A_ACC	intron_variant	PNP	1	1	GTEx_v8	Colon_Transverse	GTEx_v8	0.9457	0.78625	0.74356
14:20938251:A:C	chrM_16183_A_ACC	intron_variant	PNP	1	1	GTEx_v8	Esophagus_Gastroesophageal_Junction	GTEx_v8	0.9457	0.96404	0.9117
14:20938251:A:C	chrM_16183_A_ACC	intron_variant	PNP	1	2	GTEx_v8	Esophagus_Mucosa	GTEx_v8	0.9457	0.99635	0.94225
14:20938251:A:C	chrM_16183_A_ACC	intron_variant	PNP	1	1	GTEx_v8	Esophagus_Muscularis	GTEx_v8	0.9457	0.99951	0.94523
14:20938251:A:C	chrM_16183_A_ACC	intron_variant	PNP	1	1	GTEx_v8	Heart_Atrial_Appendage	GTEx_v8	0.9457	1	0.9457
14:20938251:A:C	chrM_16183_A_ACC	intron_variant	PNP	1	1	GTEx_v8	Heart_Left_Ventricle	GTEx_v8	0.9457	0.94914	0.89761
14:20938251:A:C	chrM_16183_A_ACC	intron_variant	PNP	1	1	GTEx_v8	Lung	GTEx_v8	0.9457	1	0.9457
14:20938251:A:C	chrM_16183_A_ACC	intron_variant	PNP	1	1	GTEx_v8	Minor_Salivary_Gland	GTEx_v8	0.9457	0.9963	0.9422
14:20938251:A:C	chrM_16183_A_ACC	intron_variant	PNP	1	1	GTEx_v8	Muscle_Skeletal	GTEx_v8	0.9457	0.98891	0.93521
14:20938251:A:C	chrM_16183_A_ACC	intron_variant	PNP	1	1	GTEx_v8	Nerve_Tibial	GTEx_v8	0.9457	1	0.9457
14:20938251:A:C	chrM_16183_A_ACC	intron_variant	PNP	1	1	GTEx_v8	Pancreas	GTEx_v8	0.9457	0.99986	0.94557
14:20938251:A:C	chrM_16183_A_ACC	intron_variant	PNP	1	2	GTEx_v8	Skin_Not_Sun_Exposed_Suprapubic	GTEx_v8	0.9457	0.99993	0.94564
14:20938251:A:C	chrM_16183_A_ACC	intron_variant	PNP	1	1	GTEx_v8	Skin_Sun_Exposed_Lower_leg	GTEx_v8	0.9457	1	0.9457
14:20938251:A:C	chrM_16183_A_ACC	intron_variant	PNP	1	1	GTEx_v8	Small_Intestine_Terminal_Ileum	GTEx_v8	0.9457	0.62027	0.58659
14:20938251:A:C	chrM_16183_A_ACC	intron_variant	PNP	1	1	GTEx_v8	Spleen	GTEx_v8	0.9457	1	0.9457
14:20938251:A:C	chrM_16183_A_ACC	intron_variant	PNP	1	1	GTEx_v8	Stomach	GTEx_v8	0.9457	0.7794	0.73708
14:20938251:A:C	chrM_16183_A_ACC	intron_variant	PNP	1	1	GTEx_v8	Thyroid	GTEx_v8	0.9457	1	0.9457
14:20938251:A:C	chrM_16183_A_ACC	intron_variant	PNP	1	1	GTEx_v8	Uterus	GTEx_v8	0.9457	0.67658	0.63984
14:20938251:A:C	chrM_16183_A_ACC	intron_variant	PNP	1	1	GTEx_v8	Whole_Blood	GTEx_v8	0.9457	0.99999	0.94569
14:20938251:A:C	chrM_16183_A_ACC	intron_variant	AL355075.3	1	1	GTEx_v8	Adipose_Subcutaneous	GTEx_v8	0.9457	0.8533	0.80697
14:20938251:A:C	chrM_16183_A_ACC	intron_variant	AL355075.3	1	1	GTEx_v8	Adipose_Visceral_Omentum	GTEx_v8	0.9457	0.9697	0.91705
14:20938251:A:C	chrM_16183_A_ACC	intron_variant	AL355075.3	1	1	GTEx_v8	Colon_Transverse	GTEx_v8	0.9457	0.25042	0.23682
14:20938251:A:C	chrM_16183_A_ACC	intron_variant	AL355075.3	1	1	GTEx_v8	Spleen	GTEx_v8	0.9457	0.14146	0.13378
14:20938251:A:C	chrM_16183_A_ACC	intron_variant	AL355075.3	1	1	GTEx_v8	Thyroid	GTEx_v8	0.9457	0.58205	0.55045
14:20938251:A:C	chrM_16183_A_ACC	intron_variant	PNP	1	2	eQTL_catalogue_r4	T-cell	BLUEPRINT_PE	0.9457	0.1496	0.14148
14:20938251:A:C	chrM_16183_A_ACC	intron_variant	PNP	1	1	eQTL_catalogue_r4	monocyte	BLUEPRINT_SE	0.9457	0.97673	0.9237
14:20938251:A:C	chrM_16183_A_ACC	intron_variant	PNP	1	1	eQTL_catalogue_r4	monocyte_CD14	CEDAR	0.9457	0.42602	0.40289
14:20938251:A:C	chrM_16183_A_ACC	intron_variant	PNP	1	1	eQTL_catalogue_r4	muscle_naive	FUSION	0.9457	0.43959	0.41572
14:20938251:A:C	chrM_16183_A_ACC	intron_variant	PNP	1	1	eQTL_catalogue_r4	monocyte_LPS2	Fairfax_2014	0.9457	0.21126	0.19979
14:20938251:A:C	chrM_16183_A_ACC	intron_variant	PNP	1	1	eQTL_catalogue_r4	monocyte_naive	Fairfax_2014	0.9457	0.55489	0.52476
14:20938251:A:C	chrM_16183_A_ACC	intron_variant	PNP	1	2	eQTL_catalogue_r4	LCL	GEUVADIS	0.9457	0.8567	0.81018
14:20938251:A:C	chrM_16183_A_ACC	intron_variant	PNP	1	2	eQTL_catalogue_r4	blood	Lepik_2017	0.9457	0.3713	0.35114
14:20938251:A:C	chrM_16183_A_ACC	intron_variant	PNP	1	1	eQTL_catalogue_r4	monocyte_IAV	Quach_2016	0.9457	0.95204	0.90034
14:20938251:A:C	chrM_16183_A_ACC	intron_variant	PNP	1	1	eQTL_catalogue_r4	monocyte_LPS	Quach_2016	0.9457	0.99961	0.94533
14:20938251:A:C	chrM_16183_A_ACC	intron_variant	PNP	1	1	eQTL_catalogue_r4	monocyte_Pam3CSK4	Quach_2016	0.9457	1	0.9457
14:20938251:A:C	chrM_16183_A_ACC	intron_variant	PNP	1	1	eQTL_catalogue_r4	monocyte_R848	Quach_2016	0.9457	1	0.9457
14:20938251:A:C	chrM_16183_A_ACC	intron_variant	PNP	1	1	eQTL_catalogue_r4	monocyte_naive	Quach_2016	0.9457	0.99992	0.94563
14:20938251:A:C	chrM_16183_A_ACC	intron_variant	PNP	1	1	eQTL_catalogue_r4	CD4_T-cell_anti-CD3-CD28	Schmiedel_2018	0.9457	0.96681	0.91432
14:20938251:A:C	chrM_16183_A_ACC	intron_variant	PNP	1	1	eQTL_catalogue_r4	CD8_T-cell_anti-CD3-CD28	Schmiedel_2018	0.9457	0.27989	0.26469
14:20938251:A:C	chrM_16183_A_ACC	intron_variant	PNP	1	1	eQTL_catalogue_r4	monocyte_naive	Schmiedel_2018	0.9457	0.25354	0.23977
14:20938251:A:C	chrM_16183_A_ACC	intron_variant	PNP	1	2	eQTL_catalogue_r4	LCL	TwinsUK	0.9457	0.76468	0.72315
14:20938251:A:C	chrM_16183_A_ACC	intron_variant	PNP	1	1	eQTL_catalogue_r4	fat	TwinsUK	0.9457	0.33822	0.31986
14:20938251:A:C	chrM_16183_A_ACC	intron_variant	PNP	1	2	eQTL_catalogue_r4	skin	TwinsUK	0.9457	0.74106	0.70082
14:20938251:A:C	chrM_16183_A_AC	intron_variant	PNP	1	1	GTEx_v8	Adipose_Subcutaneous	GTEx_v8	0.57509	1	0.57509
14:20938251:A:C	chrM_16183_A_AC	intron_variant	PNP	1	1	GTEx_v8	Adipose_Visceral_Omentum	GTEx_v8	0.57509	1	0.57509
14:20938251:A:C	chrM_16183_A_AC	intron_variant	PNP	1	1	GTEx_v8	Adrenal_Gland	GTEx_v8	0.57509	0.82715	0.47569
14:20938251:A:C	chrM_16183_A_AC	intron_variant	PNP	1	1	GTEx_v8	Artery_Aorta	GTEx_v8	0.57509	1	0.57509
14:20938251:A:C	chrM_16183_A_AC	intron_variant	PNP	1	1	GTEx_v8	Artery_Coronary	GTEx_v8	0.57509	0.74149	0.42642
14:20938251:A:C	chrM_16183_A_AC	intron_variant	PNP	1	1	GTEx_v8	Artery_Tibial	GTEx_v8	0.57509	0.99972	0.57493
14:20938251:A:C	chrM_16183_A_AC	intron_variant	PNP	1	1	GTEx_v8	Brain_Nucleus_accumbens_basal_ganglia	GTEx_v8	0.57509	0.27595	0.1587
14:20938251:A:C	chrM_16183_A_AC	intron_variant	PNP	1	1	GTEx_v8	Brain_Putamen_basal_ganglia	GTEx_v8	0.57509	0.74779	0.43005
14:20938251:A:C	chrM_16183_A_AC	intron_variant	PNP	1	1	GTEx_v8	Breast_Mammary_Tissue	GTEx_v8	0.57509	0.99994	0.57506
14:20938251:A:C	chrM_16183_A_AC	intron_variant	PNP	1	1	GTEx_v8	Cells_Cultured_fibroblasts	GTEx_v8	0.57509	1	0.57509
14:20938251:A:C	chrM_16183_A_AC	intron_variant	PNP	1	1	GTEx_v8	Colon_Transverse	GTEx_v8	0.57509	0.78625	0.45217
14:20938251:A:C	chrM_16183_A_AC	intron_variant	PNP	1	1	GTEx_v8	Esophagus_Gastroesophageal_Junction	GTEx_v8	0.57509	0.96404	0.55441
14:20938251:A:C	chrM_16183_A_AC	intron_variant	PNP	1	2	GTEx_v8	Esophagus_Mucosa	GTEx_v8	0.57509	0.99635	0.57299
14:20938251:A:C	chrM_16183_A_AC	intron_variant	PNP	1	1	GTEx_v8	Esophagus_Muscularis	GTEx_v8	0.57509	0.99951	0.57481
14:20938251:A:C	chrM_16183_A_AC	intron_variant	PNP	1	1	GTEx_v8	Heart_Atrial_Appendage	GTEx_v8	0.57509	1	0.57509
14:20938251:A:C	chrM_16183_A_AC	intron_variant	PNP	1	1	GTEx_v8	Heart_Left_Ventricle	GTEx_v8	0.57509	0.94914	0.54584
14:20938251:A:C	chrM_16183_A_AC	intron_variant	PNP	1	1	GTEx_v8	Lung	GTEx_v8	0.57509	1	0.57509
14:20938251:A:C	chrM_16183_A_AC	intron_variant	PNP	1	1	GTEx_v8	Minor_Salivary_Gland	GTEx_v8	0.57509	0.9963	0.57297
14:20938251:A:C	chrM_16183_A_AC	intron_variant	PNP	1	1	GTEx_v8	Muscle_Skeletal	GTEx_v8	0.57509	0.98891	0.56871
14:20938251:A:C	chrM_16183_A_AC	intron_variant	PNP	1	1	GTEx_v8	Nerve_Tibial	GTEx_v8	0.57509	1	0.57509
14:20938251:A:C	chrM_16183_A_AC	intron_variant	PNP	1	1	GTEx_v8	Pancreas	GTEx_v8	0.57509	0.99986	0.57501
14:20938251:A:C	chrM_16183_A_AC	intron_variant	PNP	1	2	GTEx_v8	Skin_Not_Sun_Exposed_Suprapubic	GTEx_v8	0.57509	0.99993	0.57505
14:20938251:A:C	chrM_16183_A_AC	intron_variant	PNP	1	1	GTEx_v8	Skin_Sun_Exposed_Lower_leg	GTEx_v8	0.57509	1	0.57509
14:20938251:A:C	chrM_16183_A_AC	intron_variant	PNP	1	1	GTEx_v8	Small_Intestine_Terminal_Ileum	GTEx_v8	0.57509	0.62027	0.35671
14:20938251:A:C	chrM_16183_A_AC	intron_variant	PNP	1	1	GTEx_v8	Spleen	GTEx_v8	0.57509	1	0.57509
14:20938251:A:C	chrM_16183_A_AC	intron_variant	PNP	1	1	GTEx_v8	Stomach	GTEx_v8	0.57509	0.7794	0.44823
14:20938251:A:C	chrM_16183_A_AC	intron_variant	PNP	1	1	GTEx_v8	Thyroid	GTEx_v8	0.57509	1	0.57509
14:20938251:A:C	chrM_16183_A_AC	intron_variant	PNP	1	1	GTEx_v8	Uterus	GTEx_v8	0.57509	0.67658	0.3891
14:20938251:A:C	chrM_16183_A_AC	intron_variant	PNP	1	1	GTEx_v8	Whole_Blood	GTEx_v8	0.57509	0.99999	0.57508
14:20938251:A:C	chrM_16183_A_AC	intron_variant	AL355075.3	1	1	GTEx_v8	Adipose_Subcutaneous	GTEx_v8	0.57509	0.8533	0.49073
14:20938251:A:C	chrM_16183_A_AC	intron_variant	AL355075.3	1	1	GTEx_v8	Adipose_Visceral_Omentum	GTEx_v8	0.57509	0.9697	0.55767
14:20938251:A:C	chrM_16183_A_AC	intron_variant	AL355075.3	1	1	GTEx_v8	Colon_Transverse	GTEx_v8	0.57509	0.25042	0.14401
14:20938251:A:C	chrM_16183_A_AC	intron_variant	AL355075.3	1	1	GTEx_v8	Thyroid	GTEx_v8	0.57509	0.58205	0.33474
14:20938251:A:C	chrM_16183_A_AC	intron_variant	PNP	1	1	eQTL_catalogue_r4	monocyte	BLUEPRINT_SE	0.57509	0.97673	0.56171
14:20938251:A:C	chrM_16183_A_AC	intron_variant	PNP	1	1	eQTL_catalogue_r4	monocyte_CD14	CEDAR	0.57509	0.42602	0.245
14:20938251:A:C	chrM_16183_A_AC	intron_variant	PNP	1	1	eQTL_catalogue_r4	muscle_naive	FUSION	0.57509	0.43959	0.25281
14:20938251:A:C	chrM_16183_A_AC	intron_variant	PNP	1	1	eQTL_catalogue_r4	monocyte_LPS2	Fairfax_2014	0.57509	0.21126	0.12149
14:20938251:A:C	chrM_16183_A_AC	intron_variant	PNP	1	1	eQTL_catalogue_r4	monocyte_naive	Fairfax_2014	0.57509	0.55489	0.31911
14:20938251:A:C	chrM_16183_A_AC	intron_variant	PNP	1	2	eQTL_catalogue_r4	LCL	GEUVADIS	0.57509	0.8567	0.49268
14:20938251:A:C	chrM_16183_A_AC	intron_variant	PNP	1	2	eQTL_catalogue_r4	blood	Lepik_2017	0.57509	0.3713	0.21353
14:20938251:A:C	chrM_16183_A_AC	intron_variant	PNP	1	1	eQTL_catalogue_r4	monocyte_IAV	Quach_2016	0.57509	0.95204	0.54751
14:20938251:A:C	chrM_16183_A_AC	intron_variant	PNP	1	1	eQTL_catalogue_r4	monocyte_LPS	Quach_2016	0.57509	0.99961	0.57487
14:20938251:A:C	chrM_16183_A_AC	intron_variant	PNP	1	1	eQTL_catalogue_r4	monocyte_Pam3CSK4	Quach_2016	0.57509	1	0.57509
14:20938251:A:C	chrM_16183_A_AC	intron_variant	PNP	1	1	eQTL_catalogue_r4	monocyte_R848	Quach_2016	0.57509	1	0.57509
14:20938251:A:C	chrM_16183_A_AC	intron_variant	PNP	1	1	eQTL_catalogue_r4	monocyte_naive	Quach_2016	0.57509	0.99992	0.57505
14:20938251:A:C	chrM_16183_A_AC	intron_variant	PNP	1	1	eQTL_catalogue_r4	CD4_T-cell_anti-CD3-CD28	Schmiedel_2018	0.57509	0.96681	0.55601
14:20938251:A:C	chrM_16183_A_AC	intron_variant	PNP	1	1	eQTL_catalogue_r4	CD8_T-cell_anti-CD3-CD28	Schmiedel_2018	0.57509	0.27989	0.16096
14:20938251:A:C	chrM_16183_A_AC	intron_variant	PNP	1	1	eQTL_catalogue_r4	monocyte_naive	Schmiedel_2018	0.57509	0.25354	0.14581
14:20938251:A:C	chrM_16183_A_AC	intron_variant	PNP	1	2	eQTL_catalogue_r4	LCL	TwinsUK	0.57509	0.76468	0.43976
14:20938251:A:C	chrM_16183_A_AC	intron_variant	PNP	1	1	eQTL_catalogue_r4	fat	TwinsUK	0.57509	0.33822	0.19451
14:20938251:A:C	chrM_16183_A_AC	intron_variant	PNP	1	2	eQTL_catalogue_r4	skin	TwinsUK	0.57509	0.74106	0.42618
14:20938251:A:C	chrM_567_A_ACCCCCCC	intron_variant	PNP	1	1	GTEx_v8	Adipose_Subcutaneous	GTEx_v8	0.92726	1	0.92726
14:20938251:A:C	chrM_567_A_ACCCCCCC	intron_variant	PNP	1	1	GTEx_v8	Adipose_Visceral_Omentum	GTEx_v8	0.92726	1	0.92726
14:20938251:A:C	chrM_567_A_ACCCCCCC	intron_variant	PNP	1	1	GTEx_v8	Adrenal_Gland	GTEx_v8	0.92726	0.82715	0.76699
14:20938251:A:C	chrM_567_A_ACCCCCCC	intron_variant	PNP	1	1	GTEx_v8	Artery_Aorta	GTEx_v8	0.92726	1	0.92726
14:20938251:A:C	chrM_567_A_ACCCCCCC	intron_variant	PNP	1	1	GTEx_v8	Artery_Coronary	GTEx_v8	0.92726	0.74149	0.68756
14:20938251:A:C	chrM_567_A_ACCCCCCC	intron_variant	PNP	1	1	GTEx_v8	Artery_Tibial	GTEx_v8	0.92726	0.99972	0.92701
14:20938251:A:C	chrM_567_A_ACCCCCCC	intron_variant	PNP	1	1	GTEx_v8	Brain_Nucleus_accumbens_basal_ganglia	GTEx_v8	0.92726	0.27595	0.25588
14:20938251:A:C	chrM_567_A_ACCCCCCC	intron_variant	PNP	1	1	GTEx_v8	Brain_Putamen_basal_ganglia	GTEx_v8	0.92726	0.74779	0.6934
14:20938251:A:C	chrM_567_A_ACCCCCCC	intron_variant	PNP	1	1	GTEx_v8	Breast_Mammary_Tissue	GTEx_v8	0.92726	0.99994	0.92721
14:20938251:A:C	chrM_567_A_ACCCCCCC	intron_variant	PNP	1	1	GTEx_v8	Cells_Cultured_fibroblasts	GTEx_v8	0.92726	1	0.92726
14:20938251:A:C	chrM_567_A_ACCCCCCC	intron_variant	PNP	1	1	GTEx_v8	Colon_Transverse	GTEx_v8	0.92726	0.78625	0.72906
14:20938251:A:C	chrM_567_A_ACCCCCCC	intron_variant	PNP	1	1	GTEx_v8	Esophagus_Gastroesophageal_Junction	GTEx_v8	0.92726	0.96404	0.89392
14:20938251:A:C	chrM_567_A_ACCCCCCC	intron_variant	PNP	1	2	GTEx_v8	Esophagus_Mucosa	GTEx_v8	0.92726	0.99635	0.92388
14:20938251:A:C	chrM_567_A_ACCCCCCC	intron_variant	PNP	1	1	GTEx_v8	Esophagus_Muscularis	GTEx_v8	0.92726	0.99951	0.92681
14:20938251:A:C	chrM_567_A_ACCCCCCC	intron_variant	PNP	1	1	GTEx_v8	Heart_Atrial_Appendage	GTEx_v8	0.92726	1	0.92726
14:20938251:A:C	chrM_567_A_ACCCCCCC	intron_variant	PNP	1	1	GTEx_v8	Heart_Left_Ventricle	GTEx_v8	0.92726	0.94914	0.88011
14:20938251:A:C	chrM_567_A_ACCCCCCC	intron_variant	PNP	1	1	GTEx_v8	Lung	GTEx_v8	0.92726	1	0.92726
14:20938251:A:C	chrM_567_A_ACCCCCCC	intron_variant	PNP	1	1	GTEx_v8	Minor_Salivary_Gland	GTEx_v8	0.92726	0.9963	0.92383
14:20938251:A:C	chrM_567_A_ACCCCCCC	intron_variant	PNP	1	1	GTEx_v8	Muscle_Skeletal	GTEx_v8	0.92726	0.98891	0.91698
14:20938251:A:C	chrM_567_A_ACCCCCCC	intron_variant	PNP	1	1	GTEx_v8	Nerve_Tibial	GTEx_v8	0.92726	1	0.92726
14:20938251:A:C	chrM_567_A_ACCCCCCC	intron_variant	PNP	1	1	GTEx_v8	Pancreas	GTEx_v8	0.92726	0.99986	0.92713
14:20938251:A:C	chrM_567_A_ACCCCCCC	intron_variant	PNP	1	2	GTEx_v8	Skin_Not_Sun_Exposed_Suprapubic	GTEx_v8	0.92726	0.99993	0.9272
14:20938251:A:C	chrM_567_A_ACCCCCCC	intron_variant	PNP	1	1	GTEx_v8	Skin_Sun_Exposed_Lower_leg	GTEx_v8	0.92726	1	0.92726
14:20938251:A:C	chrM_567_A_ACCCCCCC	intron_variant	PNP	1	1	GTEx_v8	Small_Intestine_Terminal_Ileum	GTEx_v8	0.92726	0.62027	0.57515
14:20938251:A:C	chrM_567_A_ACCCCCCC	intron_variant	PNP	1	1	GTEx_v8	Spleen	GTEx_v8	0.92726	1	0.92726
14:20938251:A:C	chrM_567_A_ACCCCCCC	intron_variant	PNP	1	1	GTEx_v8	Stomach	GTEx_v8	0.92726	0.7794	0.72271
14:20938251:A:C	chrM_567_A_ACCCCCCC	intron_variant	PNP	1	1	GTEx_v8	Thyroid	GTEx_v8	0.92726	1	0.92726
14:20938251:A:C	chrM_567_A_ACCCCCCC	intron_variant	PNP	1	1	GTEx_v8	Uterus	GTEx_v8	0.92726	0.67658	0.62737
14:20938251:A:C	chrM_567_A_ACCCCCCC	intron_variant	PNP	1	1	GTEx_v8	Whole_Blood	GTEx_v8	0.92726	0.99999	0.92725
14:20938251:A:C	chrM_567_A_ACCCCCCC	intron_variant	AL355075.3	1	1	GTEx_v8	Adipose_Subcutaneous	GTEx_v8	0.92726	0.8533	0.79124
14:20938251:A:C	chrM_567_A_ACCCCCCC	intron_variant	AL355075.3	1	1	GTEx_v8	Adipose_Visceral_Omentum	GTEx_v8	0.92726	0.9697	0.89917
14:20938251:A:C	chrM_567_A_ACCCCCCC	intron_variant	AL355075.3	1	1	GTEx_v8	Colon_Transverse	GTEx_v8	0.92726	0.25042	0.2322
14:20938251:A:C	chrM_567_A_ACCCCCCC	intron_variant	AL355075.3	1	1	GTEx_v8	Spleen	GTEx_v8	0.92726	0.14146	0.13117
14:20938251:A:C	chrM_567_A_ACCCCCCC	intron_variant	AL355075.3	1	1	GTEx_v8	Thyroid	GTEx_v8	0.92726	0.58205	0.53972
14:20938251:A:C	chrM_567_A_ACCCCCCC	intron_variant	PNP	1	2	eQTL_catalogue_r4	T-cell	BLUEPRINT_PE	0.92726	0.1496	0.13872
14:20938251:A:C	chrM_567_A_ACCCCCCC	intron_variant	PNP	1	1	eQTL_catalogue_r4	monocyte	BLUEPRINT_SE	0.92726	0.97673	0.90569
14:20938251:A:C	chrM_567_A_ACCCCCCC	intron_variant	PNP	1	1	eQTL_catalogue_r4	monocyte_CD14	CEDAR	0.92726	0.42602	0.39504
14:20938251:A:C	chrM_567_A_ACCCCCCC	intron_variant	PNP	1	1	eQTL_catalogue_r4	muscle_naive	FUSION	0.92726	0.43959	0.40762
14:20938251:A:C	chrM_567_A_ACCCCCCC	intron_variant	PNP	1	1	eQTL_catalogue_r4	monocyte_LPS2	Fairfax_2014	0.92726	0.21126	0.19589
14:20938251:A:C	chrM_567_A_ACCCCCCC	intron_variant	PNP	1	1	eQTL_catalogue_r4	monocyte_naive	Fairfax_2014	0.92726	0.55489	0.51453
14:20938251:A:C	chrM_567_A_ACCCCCCC	intron_variant	PNP	1	2	eQTL_catalogue_r4	LCL	GEUVADIS	0.92726	0.8567	0.79438
14:20938251:A:C	chrM_567_A_ACCCCCCC	intron_variant	PNP	1	2	eQTL_catalogue_r4	blood	Lepik_2017	0.92726	0.3713	0.3443
14:20938251:A:C	chrM_567_A_ACCCCCCC	intron_variant	PNP	1	1	eQTL_catalogue_r4	monocyte_IAV	Quach_2016	0.92726	0.95204	0.88279
14:20938251:A:C	chrM_567_A_ACCCCCCC	intron_variant	PNP	1	1	eQTL_catalogue_r4	monocyte_LPS	Quach_2016	0.92726	0.99961	0.9269
14:20938251:A:C	chrM_567_A_ACCCCCCC	intron_variant	PNP	1	1	eQTL_catalogue_r4	monocyte_Pam3CSK4	Quach_2016	0.92726	1	0.92726
14:20938251:A:C	chrM_567_A_ACCCCCCC	intron_variant	PNP	1	1	eQTL_catalogue_r4	monocyte_R848	Quach_2016	0.92726	1	0.92726
14:20938251:A:C	chrM_567_A_ACCCCCCC	intron_variant	PNP	1	1	eQTL_catalogue_r4	monocyte_naive	Quach_2016	0.92726	0.99992	0.92719
14:20938251:A:C	chrM_567_A_ACCCCCCC	intron_variant	PNP	1	1	eQTL_catalogue_r4	CD4_T-cell_anti-CD3-CD28	Schmiedel_2018	0.92726	0.96681	0.89649
14:20938251:A:C	chrM_567_A_ACCCCCCC	intron_variant	PNP	1	1	eQTL_catalogue_r4	CD8_T-cell_anti-CD3-CD28	Schmiedel_2018	0.92726	0.27989	0.25953
14:20938251:A:C	chrM_567_A_ACCCCCCC	intron_variant	PNP	1	1	eQTL_catalogue_r4	monocyte_naive	Schmiedel_2018	0.92726	0.25354	0.23509
14:20938251:A:C	chrM_567_A_ACCCCCCC	intron_variant	PNP	1	2	eQTL_catalogue_r4	LCL	TwinsUK	0.92726	0.76468	0.70906
14:20938251:A:C	chrM_567_A_ACCCCCCC	intron_variant	PNP	1	1	eQTL_catalogue_r4	fat	TwinsUK	0.92726	0.33822	0.31362
14:20938251:A:C	chrM_567_A_ACCCCCCC	intron_variant	PNP	1	2	eQTL_catalogue_r4	skin	TwinsUK	0.92726	0.74106	0.68715
14:20938251:A:C	chrM_567_A_ACCCCCC	intron_variant	PNP	1	1	GTEx_v8	Adipose_Subcutaneous	GTEx_v8	0.60777	1	0.60777
14:20938251:A:C	chrM_567_A_ACCCCCC	intron_variant	PNP	1	1	GTEx_v8	Adipose_Visceral_Omentum	GTEx_v8	0.60777	1	0.60777
14:20938251:A:C	chrM_567_A_ACCCCCC	intron_variant	PNP	1	1	GTEx_v8	Adrenal_Gland	GTEx_v8	0.60777	0.82715	0.50272
14:20938251:A:C	chrM_567_A_ACCCCCC	intron_variant	PNP	1	1	GTEx_v8	Artery_Aorta	GTEx_v8	0.60777	1	0.60777
14:20938251:A:C	chrM_567_A_ACCCCCC	intron_variant	PNP	1	1	GTEx_v8	Artery_Coronary	GTEx_v8	0.60777	0.74149	0.45065
14:20938251:A:C	chrM_567_A_ACCCCCC	intron_variant	PNP	1	1	GTEx_v8	Artery_Tibial	GTEx_v8	0.60777	0.99972	0.6076
14:20938251:A:C	chrM_567_A_ACCCCCC	intron_variant	PNP	1	1	GTEx_v8	Brain_Nucleus_accumbens_basal_ganglia	GTEx_v8	0.60777	0.27595	0.16771
14:20938251:A:C	chrM_567_A_ACCCCCC	intron_variant	PNP	1	1	GTEx_v8	Brain_Putamen_basal_ganglia	GTEx_v8	0.60777	0.74779	0.45448
14:20938251:A:C	chrM_567_A_ACCCCCC	intron_variant	PNP	1	1	GTEx_v8	Breast_Mammary_Tissue	GTEx_v8	0.60777	0.99994	0.60773
14:20938251:A:C	chrM_567_A_ACCCCCC	intron_variant	PNP	1	1	GTEx_v8	Cells_Cultured_fibroblasts	GTEx_v8	0.60777	1	0.60777
14:20938251:A:C	chrM_567_A_ACCCCCC	intron_variant	PNP	1	1	GTEx_v8	Colon_Transverse	GTEx_v8	0.60777	0.78625	0.47786
14:20938251:A:C	chrM_567_A_ACCCCCC	intron_variant	PNP	1	1	GTEx_v8	Esophagus_Gastroesophageal_Junction	GTEx_v8	0.60777	0.96404	0.58591
14:20938251:A:C	chrM_567_A_ACCCCCC	intron_variant	PNP	1	2	GTEx_v8	Esophagus_Mucosa	GTEx_v8	0.60777	0.99635	0.60555
14:20938251:A:C	chrM_567_A_ACCCCCC	intron_variant	PNP	1	1	GTEx_v8	Esophagus_Muscularis	GTEx_v8	0.60777	0.99951	0.60747
14:20938251:A:C	chrM_567_A_ACCCCCC	intron_variant	PNP	1	1	GTEx_v8	Heart_Atrial_Appendage	GTEx_v8	0.60777	1	0.60777
14:20938251:A:C	chrM_567_A_ACCCCCC	intron_variant	PNP	1	1	GTEx_v8	Heart_Left_Ventricle	GTEx_v8	0.60777	0.94914	0.57686
14:20938251:A:C	chrM_567_A_ACCCCCC	intron_variant	PNP	1	1	GTEx_v8	Lung	GTEx_v8	0.60777	1	0.60777
14:20938251:A:C	chrM_567_A_ACCCCCC	intron_variant	PNP	1	1	GTEx_v8	Minor_Salivary_Gland	GTEx_v8	0.60777	0.9963	0.60552
14:20938251:A:C	chrM_567_A_ACCCCCC	intron_variant	PNP	1	1	GTEx_v8	Muscle_Skeletal	GTEx_v8	0.60777	0.98891	0.60103
14:20938251:A:C	chrM_567_A_ACCCCCC	intron_variant	PNP	1	1	GTEx_v8	Nerve_Tibial	GTEx_v8	0.60777	1	0.60777
14:20938251:A:C	chrM_567_A_ACCCCCC	intron_variant	PNP	1	1	GTEx_v8	Pancreas	GTEx_v8	0.60777	0.99986	0.60768
14:20938251:A:C	chrM_567_A_ACCCCCC	intron_variant	PNP	1	2	GTEx_v8	Skin_Not_Sun_Exposed_Suprapubic	GTEx_v8	0.60777	0.99993	0.60773
14:20938251:A:C	chrM_567_A_ACCCCCC	intron_variant	PNP	1	1	GTEx_v8	Skin_Sun_Exposed_Lower_leg	GTEx_v8	0.60777	1	0.60777
14:20938251:A:C	chrM_567_A_ACCCCCC	intron_variant	PNP	1	1	GTEx_v8	Small_Intestine_Terminal_Ileum	GTEx_v8	0.60777	0.62027	0.37698
14:20938251:A:C	chrM_567_A_ACCCCCC	intron_variant	PNP	1	1	GTEx_v8	Spleen	GTEx_v8	0.60777	1	0.60777
14:20938251:A:C	chrM_567_A_ACCCCCC	intron_variant	PNP	1	1	GTEx_v8	Stomach	GTEx_v8	0.60777	0.7794	0.4737
14:20938251:A:C	chrM_567_A_ACCCCCC	intron_variant	PNP	1	1	GTEx_v8	Thyroid	GTEx_v8	0.60777	1	0.60777
14:20938251:A:C	chrM_567_A_ACCCCCC	intron_variant	PNP	1	1	GTEx_v8	Uterus	GTEx_v8	0.60777	0.67658	0.41121
14:20938251:A:C	chrM_567_A_ACCCCCC	intron_variant	PNP	1	1	GTEx_v8	Whole_Blood	GTEx_v8	0.60777	0.99999	0.60776
14:20938251:A:C	chrM_567_A_ACCCCCC	intron_variant	AL355075.3	1	1	GTEx_v8	Adipose_Subcutaneous	GTEx_v8	0.60777	0.8533	0.51861
14:20938251:A:C	chrM_567_A_ACCCCCC	intron_variant	AL355075.3	1	1	GTEx_v8	Adipose_Visceral_Omentum	GTEx_v8	0.60777	0.9697	0.58935
14:20938251:A:C	chrM_567_A_ACCCCCC	intron_variant	AL355075.3	1	1	GTEx_v8	Colon_Transverse	GTEx_v8	0.60777	0.25042	0.1522
14:20938251:A:C	chrM_567_A_ACCCCCC	intron_variant	AL355075.3	1	1	GTEx_v8	Thyroid	GTEx_v8	0.60777	0.58205	0.35375
14:20938251:A:C	chrM_567_A_ACCCCCC	intron_variant	PNP	1	1	eQTL_catalogue_r4	monocyte	BLUEPRINT_SE	0.60777	0.97673	0.59363
14:20938251:A:C	chrM_567_A_ACCCCCC	intron_variant	PNP	1	1	eQTL_catalogue_r4	monocyte_CD14	CEDAR	0.60777	0.42602	0.25892
14:20938251:A:C	chrM_567_A_ACCCCCC	intron_variant	PNP	1	1	eQTL_catalogue_r4	muscle_naive	FUSION	0.60777	0.43959	0.26717
14:20938251:A:C	chrM_567_A_ACCCCCC	intron_variant	PNP	1	1	eQTL_catalogue_r4	monocyte_LPS2	Fairfax_2014	0.60777	0.21126	0.1284
14:20938251:A:C	chrM_567_A_ACCCCCC	intron_variant	PNP	1	1	eQTL_catalogue_r4	monocyte_naive	Fairfax_2014	0.60777	0.55489	0.33724
14:20938251:A:C	chrM_567_A_ACCCCCC	intron_variant	PNP	1	2	eQTL_catalogue_r4	LCL	GEUVADIS	0.60777	0.8567	0.52067
14:20938251:A:C	chrM_567_A_ACCCCCC	intron_variant	PNP	1	2	eQTL_catalogue_r4	blood	Lepik_2017	0.60777	0.3713	0.22567
14:20938251:A:C	chrM_567_A_ACCCCCC	intron_variant	PNP	1	1	eQTL_catalogue_r4	monocyte_IAV	Quach_2016	0.60777	0.95204	0.57862
14:20938251:A:C	chrM_567_A_ACCCCCC	intron_variant	PNP	1	1	eQTL_catalogue_r4	monocyte_LPS	Quach_2016	0.60777	0.99961	0.60753
14:20938251:A:C	chrM_567_A_ACCCCCC	intron_variant	PNP	1	1	eQTL_catalogue_r4	monocyte_Pam3CSK4	Quach_2016	0.60777	1	0.60777
14:20938251:A:C	chrM_567_A_ACCCCCC	intron_variant	PNP	1	1	eQTL_catalogue_r4	monocyte_R848	Quach_2016	0.60777	1	0.60777
14:20938251:A:C	chrM_567_A_ACCCCCC	intron_variant	PNP	1	1	eQTL_catalogue_r4	monocyte_naive	Quach_2016	0.60777	0.99992	0.60772
14:20938251:A:C	chrM_567_A_ACCCCCC	intron_variant	PNP	1	1	eQTL_catalogue_r4	CD4_T-cell_anti-CD3-CD28	Schmiedel_2018	0.60777	0.96681	0.5876
14:20938251:A:C	chrM_567_A_ACCCCCC	intron_variant	PNP	1	1	eQTL_catalogue_r4	CD8_T-cell_anti-CD3-CD28	Schmiedel_2018	0.60777	0.27989	0.17011
14:20938251:A:C	chrM_567_A_ACCCCCC	intron_variant	PNP	1	1	eQTL_catalogue_r4	monocyte_naive	Schmiedel_2018	0.60777	0.25354	0.15409
14:20938251:A:C	chrM_567_A_ACCCCCC	intron_variant	PNP	1	2	eQTL_catalogue_r4	LCL	TwinsUK	0.60777	0.76468	0.46475
14:20938251:A:C	chrM_567_A_ACCCCCC	intron_variant	PNP	1	1	eQTL_catalogue_r4	fat	TwinsUK	0.60777	0.33822	0.20556
14:20938251:A:C	chrM_567_A_ACCCCCC	intron_variant	PNP	1	2	eQTL_catalogue_r4	skin	TwinsUK	0.60777	0.74106	0.45039
14:20938251:A:C	chrM_567_A_ACCCC	intron_variant	PNP	1	1	GTEx_v8	Adipose_Subcutaneous	GTEx_v8	0.89206	1	0.89206
14:20938251:A:C	chrM_567_A_ACCCC	intron_variant	PNP	1	1	GTEx_v8	Adipose_Visceral_Omentum	GTEx_v8	0.89206	1	0.89206
14:20938251:A:C	chrM_567_A_ACCCC	intron_variant	PNP	1	1	GTEx_v8	Adrenal_Gland	GTEx_v8	0.89206	0.82715	0.73787
14:20938251:A:C	chrM_567_A_ACCCC	intron_variant	PNP	1	1	GTEx_v8	Artery_Aorta	GTEx_v8	0.89206	1	0.89206
14:20938251:A:C	chrM_567_A_ACCCC	intron_variant	PNP	1	1	GTEx_v8	Artery_Coronary	GTEx_v8	0.89206	0.74149	0.66145
14:20938251:A:C	chrM_567_A_ACCCC	intron_variant	PNP	1	1	GTEx_v8	Artery_Tibial	GTEx_v8	0.89206	0.99972	0.89181
14:20938251:A:C	chrM_567_A_ACCCC	intron_variant	PNP	1	1	GTEx_v8	Brain_Nucleus_accumbens_basal_ganglia	GTEx_v8	0.89206	0.27595	0.24616
14:20938251:A:C	chrM_567_A_ACCCC	intron_variant	PNP	1	1	GTEx_v8	Brain_Putamen_basal_ganglia	GTEx_v8	0.89206	0.74779	0.66708
14:20938251:A:C	chrM_567_A_ACCCC	intron_variant	PNP	1	1	GTEx_v8	Breast_Mammary_Tissue	GTEx_v8	0.89206	0.99994	0.89201
14:20938251:A:C	chrM_567_A_ACCCC	intron_variant	PNP	1	1	GTEx_v8	Cells_Cultured_fibroblasts	GTEx_v8	0.89206	1	0.89206
14:20938251:A:C	chrM_567_A_ACCCC	intron_variant	PNP	1	1	GTEx_v8	Colon_Transverse	GTEx_v8	0.89206	0.78625	0.70138
14:20938251:A:C	chrM_567_A_ACCCC	intron_variant	PNP	1	1	GTEx_v8	Esophagus_Gastroesophageal_Junction	GTEx_v8	0.89206	0.96404	0.85998
14:20938251:A:C	chrM_567_A_ACCCC	intron_variant	PNP	1	2	GTEx_v8	Esophagus_Mucosa	GTEx_v8	0.89206	0.99635	0.8888
14:20938251:A:C	chrM_567_A_ACCCC	intron_variant	PNP	1	1	GTEx_v8	Esophagus_Muscularis	GTEx_v8	0.89206	0.99951	0.89162
14:20938251:A:C	chrM_567_A_ACCCC	intron_variant	PNP	1	1	GTEx_v8	Heart_Atrial_Appendage	GTEx_v8	0.89206	1	0.89206
14:20938251:A:C	chrM_567_A_ACCCC	intron_variant	PNP	1	1	GTEx_v8	Heart_Left_Ventricle	GTEx_v8	0.89206	0.94914	0.84669
14:20938251:A:C	chrM_567_A_ACCCC	intron_variant	PNP	1	1	GTEx_v8	Lung	GTEx_v8	0.89206	1	0.89206
14:20938251:A:C	chrM_567_A_ACCCC	intron_variant	PNP	1	1	GTEx_v8	Minor_Salivary_Gland	GTEx_v8	0.89206	0.9963	0.88876
14:20938251:A:C	chrM_567_A_ACCCC	intron_variant	PNP	1	1	GTEx_v8	Muscle_Skeletal	GTEx_v8	0.89206	0.98891	0.88217
14:20938251:A:C	chrM_567_A_ACCCC	intron_variant	PNP	1	1	GTEx_v8	Nerve_Tibial	GTEx_v8	0.89206	1	0.89206
14:20938251:A:C	chrM_567_A_ACCCC	intron_variant	PNP	1	1	GTEx_v8	Pancreas	GTEx_v8	0.89206	0.99986	0.89193
14:20938251:A:C	chrM_567_A_ACCCC	intron_variant	PNP	1	2	GTEx_v8	Skin_Not_Sun_Exposed_Suprapubic	GTEx_v8	0.89206	0.99993	0.892
14:20938251:A:C	chrM_567_A_ACCCC	intron_variant	PNP	1	1	GTEx_v8	Skin_Sun_Exposed_Lower_leg	GTEx_v8	0.89206	1	0.89206
14:20938251:A:C	chrM_567_A_ACCCC	intron_variant	PNP	1	1	GTEx_v8	Small_Intestine_Terminal_Ileum	GTEx_v8	0.89206	0.62027	0.55332
14:20938251:A:C	chrM_567_A_ACCCC	intron_variant	PNP	1	1	GTEx_v8	Spleen	GTEx_v8	0.89206	1	0.89206
14:20938251:A:C	chrM_567_A_ACCCC	intron_variant	PNP	1	1	GTEx_v8	Stomach	GTEx_v8	0.89206	0.7794	0.69527
14:20938251:A:C	chrM_567_A_ACCCC	intron_variant	PNP	1	1	GTEx_v8	Thyroid	GTEx_v8	0.89206	1	0.89206
14:20938251:A:C	chrM_567_A_ACCCC	intron_variant	PNP	1	1	GTEx_v8	Uterus	GTEx_v8	0.89206	0.67658	0.60355
14:20938251:A:C	chrM_567_A_ACCCC	intron_variant	PNP	1	1	GTEx_v8	Whole_Blood	GTEx_v8	0.89206	0.99999	0.89205
14:20938251:A:C	chrM_567_A_ACCCC	intron_variant	AL355075.3	1	1	GTEx_v8	Adipose_Subcutaneous	GTEx_v8	0.89206	0.8533	0.7612
14:20938251:A:C	chrM_567_A_ACCCC	intron_variant	AL355075.3	1	1	GTEx_v8	Adipose_Visceral_Omentum	GTEx_v8	0.89206	0.9697	0.86503
14:20938251:A:C	chrM_567_A_ACCCC	intron_variant	AL355075.3	1	1	GTEx_v8	Colon_Transverse	GTEx_v8	0.89206	0.25042	0.22339
14:20938251:A:C	chrM_567_A_ACCCC	intron_variant	AL355075.3	1	1	GTEx_v8	Spleen	GTEx_v8	0.89206	0.14146	0.12619
14:20938251:A:C	chrM_567_A_ACCCC	intron_variant	AL355075.3	1	1	GTEx_v8	Thyroid	GTEx_v8	0.89206	0.58205	0.51923
14:20938251:A:C	chrM_567_A_ACCCC	intron_variant	PNP	1	2	eQTL_catalogue_r4	T-cell	BLUEPRINT_PE	0.89206	0.1496	0.13345
14:20938251:A:C	chrM_567_A_ACCCC	intron_variant	PNP	1	1	eQTL_catalogue_r4	monocyte	BLUEPRINT_SE	0.89206	0.97673	0.8713
14:20938251:A:C	chrM_567_A_ACCCC	intron_variant	PNP	1	1	eQTL_catalogue_r4	monocyte_CD14	CEDAR	0.89206	0.42602	0.38004
14:20938251:A:C	chrM_567_A_ACCCC	intron_variant	PNP	1	1	eQTL_catalogue_r4	muscle_naive	FUSION	0.89206	0.43959	0.39214
14:20938251:A:C	chrM_567_A_ACCCC	intron_variant	PNP	1	1	eQTL_catalogue_r4	monocyte_LPS2	Fairfax_2014	0.89206	0.21126	0.18846
14:20938251:A:C	chrM_567_A_ACCCC	intron_variant	PNP	1	1	eQTL_catalogue_r4	monocyte_naive	Fairfax_2014	0.89206	0.55489	0.49499
14:20938251:A:C	chrM_567_A_ACCCC	intron_variant	PNP	1	2	eQTL_catalogue_r4	LCL	GEUVADIS	0.89206	0.8567	0.76423
14:20938251:A:C	chrM_567_A_ACCCC	intron_variant	PNP	1	2	eQTL_catalogue_r4	blood	Lepik_2017	0.89206	0.3713	0.33122
14:20938251:A:C	chrM_567_A_ACCCC	intron_variant	PNP	1	1	eQTL_catalogue_r4	monocyte_IAV	Quach_2016	0.89206	0.95204	0.84928
14:20938251:A:C	chrM_567_A_ACCCC	intron_variant	PNP	1	1	eQTL_catalogue_r4	monocyte_LPS	Quach_2016	0.89206	0.99961	0.89171
14:20938251:A:C	chrM_567_A_ACCCC	intron_variant	PNP	1	1	eQTL_catalogue_r4	monocyte_Pam3CSK4	Quach_2016	0.89206	1	0.89206
14:20938251:A:C	chrM_567_A_ACCCC	intron_variant	PNP	1	1	eQTL_catalogue_r4	monocyte_R848	Quach_2016	0.89206	1	0.89206
14:20938251:A:C	chrM_567_A_ACCCC	intron_variant	PNP	1	1	eQTL_catalogue_r4	monocyte_naive	Quach_2016	0.89206	0.99992	0.89199
14:20938251:A:C	chrM_567_A_ACCCC	intron_variant	PNP	1	1	eQTL_catalogue_r4	CD4_T-cell_anti-CD3-CD28	Schmiedel_2018	0.89206	0.96681	0.86246
14:20938251:A:C	chrM_567_A_ACCCC	intron_variant	PNP	1	1	eQTL_catalogue_r4	CD8_T-cell_anti-CD3-CD28	Schmiedel_2018	0.89206	0.27989	0.24968
14:20938251:A:C	chrM_567_A_ACCCC	intron_variant	PNP	1	1	eQTL_catalogue_r4	monocyte_naive	Schmiedel_2018	0.89206	0.25354	0.22617
14:20938251:A:C	chrM_567_A_ACCCC	intron_variant	PNP	1	2	eQTL_catalogue_r4	LCL	TwinsUK	0.89206	0.76468	0.68214
14:20938251:A:C	chrM_567_A_ACCCC	intron_variant	PNP	1	1	eQTL_catalogue_r4	fat	TwinsUK	0.89206	0.33822	0.30171
14:20938251:A:C	chrM_567_A_ACCCC	intron_variant	PNP	1	2	eQTL_catalogue_r4	skin	TwinsUK	0.89206	0.74106	0.66107
14:20938251:A:C	chrM_955_A_AC	intron_variant	PNP	1	1	GTEx_v8	Adipose_Subcutaneous	GTEx_v8	0.85642	1	0.85642
14:20938251:A:C	chrM_955_A_AC	intron_variant	PNP	1	1	GTEx_v8	Adipose_Visceral_Omentum	GTEx_v8	0.85642	1	0.85642
14:20938251:A:C	chrM_955_A_AC	intron_variant	PNP	1	1	GTEx_v8	Adrenal_Gland	GTEx_v8	0.85642	0.82715	0.7084
14:20938251:A:C	chrM_955_A_AC	intron_variant	PNP	1	1	GTEx_v8	Artery_Aorta	GTEx_v8	0.85642	1	0.85642
14:20938251:A:C	chrM_955_A_AC	intron_variant	PNP	1	1	GTEx_v8	Artery_Coronary	GTEx_v8	0.85642	0.74149	0.63503
14:20938251:A:C	chrM_955_A_AC	intron_variant	PNP	1	1	GTEx_v8	Artery_Tibial	GTEx_v8	0.85642	0.99972	0.85619
14:20938251:A:C	chrM_955_A_AC	intron_variant	PNP	1	1	GTEx_v8	Brain_Nucleus_accumbens_basal_ganglia	GTEx_v8	0.85642	0.27595	0.23633
14:20938251:A:C	chrM_955_A_AC	intron_variant	PNP	1	1	GTEx_v8	Brain_Putamen_basal_ganglia	GTEx_v8	0.85642	0.74779	0.64043
14:20938251:A:C	chrM_955_A_AC	intron_variant	PNP	1	1	GTEx_v8	Breast_Mammary_Tissue	GTEx_v8	0.85642	0.99994	0.85638
14:20938251:A:C	chrM_955_A_AC	intron_variant	PNP	1	1	GTEx_v8	Cells_Cultured_fibroblasts	GTEx_v8	0.85642	1	0.85642
14:20938251:A:C	chrM_955_A_AC	intron_variant	PNP	1	1	GTEx_v8	Colon_Transverse	GTEx_v8	0.85642	0.78625	0.67336
14:20938251:A:C	chrM_955_A_AC	intron_variant	PNP	1	1	GTEx_v8	Esophagus_Gastroesophageal_Junction	GTEx_v8	0.85642	0.96404	0.82563
14:20938251:A:C	chrM_955_A_AC	intron_variant	PNP	1	2	GTEx_v8	Esophagus_Mucosa	GTEx_v8	0.85642	0.99635	0.8533
14:20938251:A:C	chrM_955_A_AC	intron_variant	PNP	1	1	GTEx_v8	Esophagus_Muscularis	GTEx_v8	0.85642	0.99951	0.856
14:20938251:A:C	chrM_955_A_AC	intron_variant	PNP	1	1	GTEx_v8	Heart_Atrial_Appendage	GTEx_v8	0.85642	1	0.85642
14:20938251:A:C	chrM_955_A_AC	intron_variant	PNP	1	1	GTEx_v8	Heart_Left_Ventricle	GTEx_v8	0.85642	0.94914	0.81287
14:20938251:A:C	chrM_955_A_AC	intron_variant	PNP	1	1	GTEx_v8	Lung	GTEx_v8	0.85642	1	0.85642
14:20938251:A:C	chrM_955_A_AC	intron_variant	PNP	1	1	GTEx_v8	Minor_Salivary_Gland	GTEx_v8	0.85642	0.9963	0.85326
14:20938251:A:C	chrM_955_A_AC	intron_variant	PNP	1	1	GTEx_v8	Muscle_Skeletal	GTEx_v8	0.85642	0.98891	0.84692
14:20938251:A:C	chrM_955_A_AC	intron_variant	PNP	1	1	GTEx_v8	Nerve_Tibial	GTEx_v8	0.85642	1	0.85642
14:20938251:A:C	chrM_955_A_AC	intron_variant	PNP	1	1	GTEx_v8	Pancreas	GTEx_v8	0.85642	0.99986	0.8563
14:20938251:A:C	chrM_955_A_AC	intron_variant	PNP	1	2	GTEx_v8	Skin_Not_Sun_Exposed_Suprapubic	GTEx_v8	0.85642	0.99993	0.85637
14:20938251:A:C	chrM_955_A_AC	intron_variant	PNP	1	1	GTEx_v8	Skin_Sun_Exposed_Lower_leg	GTEx_v8	0.85642	1	0.85642
14:20938251:A:C	chrM_955_A_AC	intron_variant	PNP	1	1	GTEx_v8	Small_Intestine_Terminal_Ileum	GTEx_v8	0.85642	0.62027	0.53121
14:20938251:A:C	chrM_955_A_AC	intron_variant	PNP	1	1	GTEx_v8	Spleen	GTEx_v8	0.85642	1	0.85642
14:20938251:A:C	chrM_955_A_AC	intron_variant	PNP	1	1	GTEx_v8	Stomach	GTEx_v8	0.85642	0.7794	0.6675
14:20938251:A:C	chrM_955_A_AC	intron_variant	PNP	1	1	GTEx_v8	Thyroid	GTEx_v8	0.85642	1	0.85642
14:20938251:A:C	chrM_955_A_AC	intron_variant	PNP	1	1	GTEx_v8	Uterus	GTEx_v8	0.85642	0.67658	0.57944
14:20938251:A:C	chrM_955_A_AC	intron_variant	PNP	1	1	GTEx_v8	Whole_Blood	GTEx_v8	0.85642	0.99999	0.85641
14:20938251:A:C	chrM_955_A_AC	intron_variant	AL355075.3	1	1	GTEx_v8	Adipose_Subcutaneous	GTEx_v8	0.85642	0.8533	0.73079
14:20938251:A:C	chrM_955_A_AC	intron_variant	AL355075.3	1	1	GTEx_v8	Adipose_Visceral_Omentum	GTEx_v8	0.85642	0.9697	0.83047
14:20938251:A:C	chrM_955_A_AC	intron_variant	AL355075.3	1	1	GTEx_v8	Colon_Transverse	GTEx_v8	0.85642	0.25042	0.21447
14:20938251:A:C	chrM_955_A_AC	intron_variant	AL355075.3	1	1	GTEx_v8	Spleen	GTEx_v8	0.85642	0.14146	0.12115
14:20938251:A:C	chrM_955_A_AC	intron_variant	AL355075.3	1	1	GTEx_v8	Thyroid	GTEx_v8	0.85642	0.58205	0.49849
14:20938251:A:C	chrM_955_A_AC	intron_variant	PNP	1	2	eQTL_catalogue_r4	T-cell	BLUEPRINT_PE	0.85642	0.1496	0.12812
14:20938251:A:C	chrM_955_A_AC	intron_variant	PNP	1	1	eQTL_catalogue_r4	monocyte	BLUEPRINT_SE	0.85642	0.97673	0.8365
14:20938251:A:C	chrM_955_A_AC	intron_variant	PNP	1	1	eQTL_catalogue_r4	monocyte_CD14	CEDAR	0.85642	0.42602	0.36486
14:20938251:A:C	chrM_955_A_AC	intron_variant	PNP	1	1	eQTL_catalogue_r4	muscle_naive	FUSION	0.85642	0.43959	0.37648
14:20938251:A:C	chrM_955_A_AC	intron_variant	PNP	1	1	eQTL_catalogue_r4	monocyte_LPS2	Fairfax_2014	0.85642	0.21126	0.18093
14:20938251:A:C	chrM_955_A_AC	intron_variant	PNP	1	1	eQTL_catalogue_r4	monocyte_naive	Fairfax_2014	0.85642	0.55489	0.47522
14:20938251:A:C	chrM_955_A_AC	intron_variant	PNP	1	2	eQTL_catalogue_r4	LCL	GEUVADIS	0.85642	0.8567	0.7337
14:20938251:A:C	chrM_955_A_AC	intron_variant	PNP	1	2	eQTL_catalogue_r4	blood	Lepik_2017	0.85642	0.3713	0.31799
14:20938251:A:C	chrM_955_A_AC	intron_variant	PNP	1	1	eQTL_catalogue_r4	monocyte_IAV	Quach_2016	0.85642	0.95204	0.81535
14:20938251:A:C	chrM_955_A_AC	intron_variant	PNP	1	1	eQTL_catalogue_r4	monocyte_LPS	Quach_2016	0.85642	0.99961	0.85609
14:20938251:A:C	chrM_955_A_AC	intron_variant	PNP	1	1	eQTL_catalogue_r4	monocyte_Pam3CSK4	Quach_2016	0.85642	1	0.85642
14:20938251:A:C	chrM_955_A_AC	intron_variant	PNP	1	1	eQTL_catalogue_r4	monocyte_R848	Quach_2016	0.85642	1	0.85642
14:20938251:A:C	chrM_955_A_AC	intron_variant	PNP	1	1	eQTL_catalogue_r4	monocyte_naive	Quach_2016	0.85642	0.99992	0.85635
14:20938251:A:C	chrM_955_A_AC	intron_variant	PNP	1	1	eQTL_catalogue_r4	CD4_T-cell_anti-CD3-CD28	Schmiedel_2018	0.85642	0.96681	0.828
14:20938251:A:C	chrM_955_A_AC	intron_variant	PNP	1	1	eQTL_catalogue_r4	CD8_T-cell_anti-CD3-CD28	Schmiedel_2018	0.85642	0.27989	0.2397
14:20938251:A:C	chrM_955_A_AC	intron_variant	PNP	1	1	eQTL_catalogue_r4	monocyte_naive	Schmiedel_2018	0.85642	0.25354	0.21713
14:20938251:A:C	chrM_955_A_AC	intron_variant	PNP	1	2	eQTL_catalogue_r4	LCL	TwinsUK	0.85642	0.76468	0.65489
14:20938251:A:C	chrM_955_A_AC	intron_variant	PNP	1	1	eQTL_catalogue_r4	fat	TwinsUK	0.85642	0.33822	0.28966
14:20938251:A:C	chrM_955_A_AC	intron_variant	PNP	1	2	eQTL_catalogue_r4	skin	TwinsUK	0.85642	0.74106	0.63466
14:20939589:G:T	chrM_16183_A_AC	intron_variant	PNP	1	2	eQTL_catalogue_r4	T-cell	BLUEPRINT_PE	0.28972	0.77954	0.22584
14:20939589:G:T	chrM_16183_A_AC	intron_variant	PNP	1	1	eQTL_catalogue_r4	neutrophil	BLUEPRINT_SE	0.28972	0.95041	0.27535
14:20939589:G:T	chrM_16183_A_AC	intron_variant	PNP	1	1	eQTL_catalogue_r4	adipose_naive	FUSION	0.28972	0.93103	0.26974
14:20939589:G:T	chrM_16183_A_AC	intron_variant	PNP	1	1	eQTL_catalogue_r4	monocyte_CD16_naive	Schmiedel_2018	0.28972	0.99372	0.2879
14:20939589:G:T	chrM_16183_A_AC	intron_variant	PNP	1	1	eQTL_catalogue_r4	monocyte_naive	Schmiedel_2018	0.28972	0.61652	0.17862
14:20939589:G:T	chrM_567_A_ACCCCCC	intron_variant	PNP	1	2	eQTL_catalogue_r4	T-cell	BLUEPRINT_PE	0.18597	0.77954	0.14497
14:20939589:G:T	chrM_567_A_ACCCCCC	intron_variant	PNP	1	1	eQTL_catalogue_r4	neutrophil	BLUEPRINT_SE	0.18597	0.95041	0.17675
14:20939589:G:T	chrM_567_A_ACCCCCC	intron_variant	PNP	1	1	eQTL_catalogue_r4	adipose_naive	FUSION	0.18597	0.93103	0.17314
14:20939589:G:T	chrM_567_A_ACCCCCC	intron_variant	PNP	1	1	eQTL_catalogue_r4	monocyte_CD16_naive	Schmiedel_2018	0.18597	0.99372	0.1848
14:20939589:G:T	chrM_567_A_ACCCCCC	intron_variant	PNP	1	1	eQTL_catalogue_r4	monocyte_naive	Schmiedel_2018	0.18597	0.61652	0.11465
17:62502435:A:G	chrM_302_A_ACC	5_prime_UTR_variant	DDX5	1	1	GTEx_v8	Artery_Aorta	GTEx_v8	0.92059	0.97009	0.89305
17:62502435:A:G	chrM_302_A_ACC	5_prime_UTR_variant	DDX5	1	1	GTEx_v8	Artery_Tibial	GTEx_v8	0.92059	0.99889	0.91956
17:62502435:A:G	chrM_302_A_ACC	5_prime_UTR_variant	DDX5	1	1	GTEx_v8	Brain_Hippocampus	GTEx_v8	0.92059	0.99776	0.91853
17:62502435:A:G	chrM_302_A_ACC	5_prime_UTR_variant	DDX5	1	1	GTEx_v8	Breast_Mammary_Tissue	GTEx_v8	0.92059	0.9875	0.90908
17:62502435:A:G	chrM_302_A_ACC	5_prime_UTR_variant	DDX5	1	1	GTEx_v8	Colon_Transverse	GTEx_v8	0.92059	0.90838	0.83625
17:62502435:A:G	chrM_302_A_ACC	5_prime_UTR_variant	DDX5	1	1	GTEx_v8	Esophagus_Mucosa	GTEx_v8	0.92059	0.88902	0.81842
17:62502435:A:G	chrM_302_A_ACC	5_prime_UTR_variant	DDX5	1	1	GTEx_v8	Esophagus_Muscularis	GTEx_v8	0.92059	0.96138	0.88503
17:62502435:A:G	chrM_302_A_ACC	5_prime_UTR_variant	DDX5	1	1	GTEx_v8	Lung	GTEx_v8	0.92059	0.90522	0.83333
17:62502435:A:G	chrM_302_A_ACC	5_prime_UTR_variant	DDX5	1	1	GTEx_v8	Nerve_Tibial	GTEx_v8	0.92059	0.95462	0.87881
17:62502435:A:G	chrM_302_A_ACC	5_prime_UTR_variant	DDX5	1	1	GTEx_v8	Skin_Not_Sun_Exposed_Suprapubic	GTEx_v8	0.92059	0.9842	0.90604
17:62502435:A:G	chrM_302_A_ACC	5_prime_UTR_variant	DDX5	1	1	GTEx_v8	Skin_Sun_Exposed_Lower_leg	GTEx_v8	0.92059	0.98719	0.9088
17:62502435:A:G	chrM_302_A_ACC	5_prime_UTR_variant	DDX5	1	1	GTEx_v8	Spleen	GTEx_v8	0.92059	0.96798	0.89111
17:62502435:A:G	chrM_302_A_ACC	5_prime_UTR_variant	DDX5	1	1	GTEx_v8	Testis	GTEx_v8	0.92059	0.99999	0.92058
17:62502435:A:G	chrM_302_A_ACC	5_prime_UTR_variant	DDX5	1	1	GTEx_v8	Thyroid	GTEx_v8	0.92059	0.73885	0.68018
17:62502435:A:G	chrM_302_A_ACC	5_prime_UTR_variant	DDX5	1	1	GTEx_v8	Whole_Blood	GTEx_v8	0.92059	0.99893	0.9196
17:62502435:A:G	chrM_302_A_ACC	5_prime_UTR_variant	CEP95	1	1	GTEx_v8	Artery_Tibial	GTEx_v8	0.92059	0.74588	0.68664
17:62502435:A:G	chrM_302_A_ACC	5_prime_UTR_variant	CEP95	1	1	GTEx_v8	Nerve_Tibial	GTEx_v8	0.92059	0.35364	0.32556
17:62502435:A:G	chrM_302_A_ACC	5_prime_UTR_variant	CEP95	1	1	GTEx_v8	Spleen	GTEx_v8	0.92059	0.74426	0.68516
17:62502435:A:G	chrM_302_A_ACC	5_prime_UTR_variant	CEP95	1	1	GTEx_v8	Thyroid	GTEx_v8	0.92059	0.67923	0.62529
17:62502435:A:G	chrM_302_A_ACC	5_prime_UTR_variant	CEP95	1	1	GTEx_v8	Whole_Blood	GTEx_v8	0.92059	0.94541	0.87033
17:62502435:A:G	chrM_302_A_ACC	5_prime_UTR_variant	CEP95	1	1	eQTL_catalogue_r4	T-cell	BLUEPRINT_PE	0.92059	0.9994	0.92004
17:62502435:A:G	chrM_302_A_ACC	5_prime_UTR_variant	DDX5	1	1	eQTL_catalogue_r4	T-cell	BLUEPRINT_PE	0.92059	0.19541	0.17989
17:62502435:A:G	chrM_302_A_ACC	5_prime_UTR_variant	CEP95	1	1	eQTL_catalogue_r4	monocyte	BLUEPRINT_SE	0.92059	0.3189	0.29358
17:62502435:A:G	chrM_302_A_ACC	5_prime_UTR_variant	POLG2	1	1	eQTL_catalogue_r4	neutrophil	BLUEPRINT_SE	0.92059	0.98119	0.90327
17:62502435:A:G	chrM_302_A_ACC	5_prime_UTR_variant	CEP95	1	1	eQTL_catalogue_r4	neutrophil	BLUEPRINT_SE	0.92059	0.98832	0.90983
17:62502435:A:G	chrM_302_A_ACC	5_prime_UTR_variant	DDX5	1	1	eQTL_catalogue_r4	neutrophil	BLUEPRINT_SE	0.92059	0.99348	0.91459
17:62502435:A:G	chrM_302_A_ACC	5_prime_UTR_variant	DDX5	1	1	eQTL_catalogue_r4	neutrophil_CD15	CEDAR	0.92059	0.99989	0.92048
17:62502435:A:G	chrM_302_A_ACC	5_prime_UTR_variant	DDX5	1	1	eQTL_catalogue_r4	B-cell_CD19	Fairfax_2012	0.92059	0.79161	0.72875
17:62502435:A:G	chrM_302_A_ACC	5_prime_UTR_variant	CEP95	1	1	eQTL_catalogue_r4	blood	Lepik_2017	0.92059	0.99995	0.92054
17:62502435:A:G	chrM_302_A_ACC	5_prime_UTR_variant	DDX5	1	1	eQTL_catalogue_r4	blood	Lepik_2017	0.92059	0.94207	0.86725
17:62502435:A:G	chrM_302_A_ACC	5_prime_UTR_variant	DDX5	1	1	eQTL_catalogue_r4	neutrophil_CD16	Naranbhai_2015	0.92059	0.98744	0.90902
17:62502435:A:G	chrM_302_A_ACC	5_prime_UTR_variant	DDX5	1	1	eQTL_catalogue_r4	brain_naive	ROSMAP	0.92059	0.84921	0.78177
17:62502435:A:G	chrM_302_A_ACC	5_prime_UTR_variant	DDX5	1	1	eQTL_catalogue_r4	blood	TwinsUK	0.92059	0.26486	0.24383
19:631028:A:G	chrM_16183_AC_A	intron_variant	POLRMT	1	1	eQTL_catalogue_r4	neutrophil_CD16	Naranbhai_2015	0.39085	0.33234	0.1299
20:17968871:C:T	chrM_302_A_AC	missense_variant	SNX5	1	1	eQTL_catalogue_r4	neutrophil	BLUEPRINT_SE	0.56209	0.49922	0.28061
